# Proteogenomic origins of disease in British South Asians

**DOI:** 10.64898/2026.07.07.26357222

**Authors:** Alice Williamson, Julia Carrasco Zanini, Martijn Zoodsma, Mine Koprulu, Arslan Zaidi, Karen A Hunt, Emma Sol Taylor-Brill, Leonhard Kohleick, Genes & Health Industry Consortium, Genes & Health Research Team, Patrick F Chinnery, William Newman, Sarah Finer, Maik Pietzner, David A van Heel, Claudia Langenberg

## Abstract

Proteogenomic studies have transformed the way we derive novel insights into human biology and pathophysiology but are currently limited by their proteomic coverage and ancestral representation. Here, we integrate rare and common genetic variation with measurements of >11,000 plasma proteins on two affinity-based platforms (>6,000 targets not previously covered) in 1,535 individuals of British Bangladeshi and Pakistani ancestry of the Genes & Health cohort. We report 3,826 high-confidence common (minor allele frequency (MAF)>1.0%) protein quantitative trait loci (pQTLs), over half of which are novel and including >200 pQTLs with greater MAF in South Asians. Systematic analyses of rare (MAF<1.0%) exonic variants identify 230 gene-protein pairs and highlight the joint and distinct contributions of rare and common variants to inherited differences in protein levels. We expand analyses beyond the nuclear genome and identify 3 mitochondrial pQTLs, including a common variant in *MT-RNR1*, associated with lower myelin protein zero (MPZ), identifying a potential novel mechanistic link for *MT-RNR1*’s poorly understood role in hearing loss. We create the first proteogenomic disease network in individuals of South Asian ancestry based on 384 cis-pQTL with a shared genetic disease or risk factor signal, including conditions substantially more common in South Asians, such as metabolic diseases or pregnancy-related conditions, providing insights into the underlying mechanisms. In summary, our study demonstrates the value and scientific efficiency of proteomic studies in genetically informative and understudied populations for identifying novel causes of globally relevant diseases.

## Supplementary Tables for "Proteogenomic origins of disease in British South Asians" (part 1 of 3)

### Sheet: ST1_common_clumped
Supplementary Table 1: Common pQTLs identified for Olink and Somalogic proteins in Genes & Health; genomic position are given in build 38; ALLELE1 is the effect allele
pQTL - clumped by LD	SNP	CHROM	GENPOS	Protein target	protein - platform ID	platform	cis.trans	ALLELE0	ALLELE1	A1FREQ	BETA	SE	LOG10P	pQTL.categories	association.category	Consequence.lead	R2.proxy	Consequence.proxy	PAV	gnomADg_NFE_AF.combined	significance.level	SNPs in GWAS catalog	Traits in GWAS catalog	candidate.genes.scores	fused.effector.gene.name	drug.names	drug.id
11_77734310_G_A	11_77734310_G_A	11	77734310	AAMDC	AAMDC_43311	Olink	cis	G	A	0.136074	-1.02913	0.0518675	86.884	replicated variant - protein association	replicated	intron_variant	0.987986	missense_variant	proxy	0.1377	Bonferroni	rs2276415|rs59986178|rs4945197|rs12418559|rs202057889|rs4944176|rs2186564|rs2051484|rs9667816|rs60143695	diastolic blood pressure|mean platelet volume|body height|platelet count	0.209176	AAMDC	NA	NA
3_100987126_G_C	3_100987126_G_C	3	100987126	ABI3BP	ABI3BP_43314	Olink	cis	G	C	0.152374	0.355282	0.0480087	12.8671	replicated locus - protein association	unique	intron_variant	1	intron_variant	none	0.175	Bonferroni	NA	NA	0.573443	ABI3BP	NA	NA
10_114571014_C_T	10_114571014_C_T	10	114571014	ABLIM1	ABLIM1_43316	Olink	cis	C	T	0.390503	0.498829	0.0372556	40.1564	novel protein at locus (not assayed)	unique	intron_variant	1	intron_variant	none	0.5057	Bonferroni	NA	NA	0.50822	ABLIM1	NA	NA
5_149154161_G_A	5_149154161_G_A	5	149154161	ABLIM3	ABLIM3_40758	Olink	cis	G	A	0.0415188	-0.563299	0.0928254	8.88868	replicated variant - protein association	not replicated	intron_variant	0.746759	missense_variant	proxy	0.03247	GW-significant	NA	NA	0.440468	ABLIM3	NA	NA
9_133261703_A_G	9_133261703_G_A	9	133261703	ABO	ABO_45299	Olink	cis	G	A	0.414539	1.16171	0.038927	194.969	replicated variant - protein association	artificial	intron_variant&non_coding_transcript_variant	0.98588	frameshift_variant&splice_region_variant&intron_variant	proxy	0.3647	Bonferroni	rs687621|rs950529388|rs687289|rs975381715	partial thromboplastin time|venous thromboembolism|von Willebrand factor measurement|diastolic blood pressure|monocyte count|adolescent idiopathic scoliosis|type 2 diabetes mellitus|peptic ulcer disease|duodenal ulcer, gastric ulcer|neonatal jaundice, parental genotype effect measurement|tonsillitis|disorder of pharynx|coagulation factor measurement|urinary metabolite measurement|pancreatic carcinoma|fibroblast growth factor 23 measurement|ornithine measurement|Ischemic stroke|glycine measurement|respiratory failure, COVID-19	0.479506	ABO	NA	NA
10_123039167_A_T	10_123037972_A_C	10	123037972	ACADSB	ACADSB_44433	Olink	cis	A	C	0.0861702	0.372117	0.0661264	7.73759	replicated variant - protein association	replicated	intron_variant	0.958135	3_prime_UTR_variant	none	0.08428	GW-significant	NA	NA	0.178252	ACADSB	NA	NA
X_15650924_C_A	X_15650924_C_A	23	15650924	ACE2	ACE2_43317	Olink	cis	C	A	0.02764	-0.444669	0.0805191	7.47605	novel variant - protein association (ancestry)	not replicated	intron_variant	0.985879	upstream_gene_variant	none	0	GW-significant	rs190509934	COVID-19	NA	ACE2	NA	NA
9_133266456_T_C	9_133279427_T_C	9	133279427	ACE	ACE_45300	Olink	trans	T	C	0.853901	0.44364	0.0492451	18.6813	replicated variant - protein association	artificial	upstream_gene_variant	0.909421	intron_variant&non_coding_transcript_variant	none	0.8042	Bonferroni	rs2519093|rs977371848|rs507666|rs992108547|rs600038|rs651007|rs579459|rs495828|rs635634	venous thromboembolism|coronary artery disease|allergic disease|allergic rhinitis|hematocrit|neutrophil count|red blood cell density measurement|triglyceride measurement|erythrocyte count|sleep duration, low density lipoprotein cholesterol measurement|myeloid white cell count|leukocyte count|e-selectin measurement|HMG CoA reductase inhibitor use measurement|total campesterol measurement|myocardial infarction|cholesterol:total lipids ratio, intermediate density lipoprotein measurement|free cholesterol:total lipids ratio, intermediate density lipoprotein measurement|triglycerides:total lipids ratio, intermediate density lipoprotein measurement|triglycerides:total lipids ratio, low density lipoprotein cholesterol measurement|very low density lipoprotein cholesterol measurement, phospholipids:total lipids ratio|cholesterol:total lipids ratio, high density lipoprotein cholesterol measurement|very low density lipoprotein cholesterol measurement, cholesterol:total lipids ratio|triglycerides:total lipids ratio, very low density lipoprotein cholesterol measurement|very low density lipoprotein cholesterol measurement, free cholesterol:total lipids ratio|cholesteryl esters:total lipids ratio, high density lipoprotein cholesterol measurement|very low density lipoprotein cholesterol measurement, cholesteryl esters:total lipids ratio|diet measurement|X-26054 measurement|X-23749 measurement|blood urea nitrogen measurement|cholesteryl esters:total lipids ratio, intermediate density lipoprotein measurement|fibrinopeptide A, des-ala(1) measurement|level of Ser-Leu in blood|cell surface glycoprotein CD200 receptor 1 measurement|cholesterol:total lipids ratio, low density lipoprotein cholesterol measurement|cholesteryl ester measurement, high density lipoprotein cholesterol measurement|cholesteryl esters to total lipids in large VLDL percentage|triglycerides to total lipids in very large VLDL percentage|cholesteryl esters to total lipids in medium VLDL percentage|triglycerides to total lipids in medium VLDL percentage|low density lipoprotein cholesterol measurement, free cholesterol:total lipids ratio|diastolic blood pressure|Eczematoid dermatitis, allergic rhinitis|gut microbiome measurement|bilirubin measurement|serum non-albumin protein measurement|aspartate aminotransferase to alanine aminotransferase ratio|glucose measurement|serum urea measurement|free cholesterol measurement, intermediate density lipoprotein measurement|creatinine measurement|glomerular filtration rate|serum gamma-glutamyl transferase measurement|level of Sterol ester (27:1/18:0) in blood serum|sphingomyelin measurement|X-11423--O-sulfo-L-tyrosine measurement|pyruvate measurement|chylomicron measurement, very low density lipoprotein cholesterol measurement, cholesterol:total lipids ratio|chylomicron measurement, very low density lipoprotein cholesterol measurement, cholesteryl esters:total lipids ratio|cholesterol:total lipids ratio, cholesteryl esters:total lipids ratio|low density lipoprotein cholesterol measurement, cholesteryl esters:total lipids ratio|fatty acid change measurement|histidine measurement|fatty acid measurement|X-14189--leucylalanine measurement|aspartylphenylalanine measurement|endometriosis|heart failure|OX-2 membrane glycoprotein measurement|clinical and behavioural ideal cardiovascular health|cholelithiasis|serum metabolite measurement|iron biomarker measurement, ferritin measurement|fasting blood glucose measurement|stem Cell Factor measurement|hepatocyte growth factor receptor measurement|vascular endothelial growth factor receptor 2 measurement|vascular endothelial growth factor receptor 3 measurement|ADpSGEGDFXAEGGGVR measurement|mitochondrial DNA measurement|adhesion molecule measurement, soluble P-selectin measurement|urinary metabolite measurement|age-related macular degeneration, COVID-19|protein intake measurement|tumor necrosis factor ligand superfamily member 12 measurement|ADpSGEGDFXAEGGGVR-to-X-14304--leucylalanine ratio|angiotensin converting enzyme activity measurement|cholesteryl ester measurement, very low density lipoprotein cholesterol measurement|COVID-19, coronary artery disease|hypertension, COVID-19|DSGEGDFXAEGGGVR-to-ADpSGEGDFXAEGGGVR ratio|body height|Ischemic stroke|tonsillectomy risk measurement|neutrophil count, eosinophil count|granulocyte count|allergic disease, age at onset|neutrophil count, basophil count|glucose-dependent insulinotropic peptide measurement, glucose tolerance test|type 2 diabetes mellitus|digestive system infectious disorder|heel bone mineral density|aspirin use measurement|monocyte count|high density lipoprotein particle size measurement|choline measurement|cholesteryl ester 18:0 measurement|phospholipid measurement, high density lipoprotein cholesterol measurement|lipid measurement, high density lipoprotein cholesterol measurement|lipoprotein measurement, phospholipid measurement|free cholesterol measurement, very low density lipoprotein cholesterol measurement|very low density lipoprotein cholesterol measurement, lipid measurement|lipid measurement, lipoprotein measurement|very low density lipoprotein cholesterol measurement|very low density lipoprotein cholesterol measurement, phospholipid measurement|phospholipids:total lipids ratio, high density lipoprotein cholesterol measurement|Varicose veins|chylomicron measurement, very low density lipoprotein cholesterol measurement, phospholipids:total lipids ratio|low density lipoprotein cholesterol measurement, phospholipids:total lipids ratio|triglycerides in medium LDL measurement|esterified cholesterol measurement, high density lipoprotein cholesterol measurement|total lipids in small LDL|esterified cholesterol measurement, low density lipoprotein cholesterol measurement|phospholipids in VLDL measurement|total cholesterol measurement, high density lipoprotein cholesterol measurement|chylomicron measurement, triglycerides:total lipids ratio, very low density lipoprotein cholesterol measurement|very low density lipoprotein cholesterol measurement, esterified cholesterol measurement|polyunsaturated fatty acid measurement|total cholesterol in small VLDL|total lipids in very small VLDL measurement|total lipids in small HDL measurement|phospholipids in small LDL measurement|total cholesterol measurement, very low density lipoprotein cholesterol measurement|phosphoglycerides measurement|very low density lipoprotein particle size measurement|phospholipids in large LDL measurement|triglycerides in large LDL measurement|low density lipoprotein cholesterol measurement, lipid measurement|phospholipids in medium LDL measurement|total lipids in IDL|total lipids in large LDL|free cholesterol:total lipids ratio, high density lipoprotein cholesterol measurement|phospholipids in IDL measurement|triglyceride measurement, low density lipoprotein cholesterol measurement|omega-6 polyunsaturated fatty acid measurement|esterified cholesterol measurement, intermediate density lipoprotein measurement|total cholesterol measurement, low density lipoprotein cholesterol measurement|linoleic acid measurement|immature granulocyte count|cardioembolic stroke|retinal vasculature measurement|phospholipid measurement|free cholesterol measurement, high density lipoprotein cholesterol measurement|total lipids in small VLDL|phospholipids in small VLDL measurement|total phospholipids in lipoprotein particles measurement|total lipids in lipoprotein particles measurement|cholesteryl ester measurement|phospholipids in small HDL measurement|cholesteryl esters to total lipids in small LDL percentage|phospholipids:total lipids ratio	0.229806	ABO	PERINDOPRIL|MOEXIPRIL HYDROCHLORIDE|LISINOPRIL|ENALAPRILAT|QUINAPRIL HYDROCHLORIDE|LISINOPRIL ANHYDROUS|PERINDOPRIL ERBUMINE|ILEPATRIL|PERINDOPRIL ARGININE|FOSINOPRIL|ENALAPRILAT ANHYDROUS|FOSINOPRIL SODIUM|SPIRAPRIL|TRANDOLAPRIL|CAPTOPRIL|ENALAPRIL|CILAZAPRIL|SPIRAPRIL HYDROCHLORIDE|QUINAPRIL|MOEXIPRIL|BENAZEPRIL|BENAZEPRIL HYDROCHLORIDE|DELAPRIL|IMIDAPRIL|RAMIPRIL|ENALAPRIL MALEATE	CHEMBL1581|CHEMBL1200534|CHEMBL419213|CHEMBL3989406|CHEMBL1201011|CHEMBL1237|CHEMBL1200343|CHEMBL3187812|CHEMBL3544986|CHEMBL3039598|CHEMBL577|CHEMBL3039596|CHEMBL431|CHEMBL1519|CHEMBL1560|CHEMBL578|CHEMBL515606|CHEMBL1200831|CHEMBL1592|CHEMBL1165|CHEMBL838|CHEMBL1694|CHEMBL589583|CHEMBL317094|CHEMBL1168|CHEMBL1200659
17_63494982_C_T	17_63494982_C_T	17	63494982	ACE	ACE_45300	Olink	cis	C	T	0.382979	0.688362	0.0357828	81.743	replicated variant - protein association	replicated	intron_variant	0.936147	synonymous_variant	none	NA	Bonferroni	rs4329|rs4343|rs4362	metabolite measurement|aspartylphenylalanine measurement|angiotensin converting enzyme activity measurement|serum metabolite measurement|level of Gly-Trp in blood|glycylphenylalanine measurement|aspartylphenylalanine-to-X-14450--phenylalanylleucine ratio|body height|X-14208--phenylalanylserine measurement	0.669466	ACE	PERINDOPRIL|MOEXIPRIL HYDROCHLORIDE|LISINOPRIL|ENALAPRILAT|QUINAPRIL HYDROCHLORIDE|LISINOPRIL ANHYDROUS|PERINDOPRIL ERBUMINE|ILEPATRIL|PERINDOPRIL ARGININE|FOSINOPRIL|ENALAPRILAT ANHYDROUS|FOSINOPRIL SODIUM|SPIRAPRIL|TRANDOLAPRIL|CAPTOPRIL|ENALAPRIL|CILAZAPRIL|SPIRAPRIL HYDROCHLORIDE|QUINAPRIL|MOEXIPRIL|BENAZEPRIL|BENAZEPRIL HYDROCHLORIDE|DELAPRIL|IMIDAPRIL|RAMIPRIL|ENALAPRIL MALEATE	CHEMBL1581|CHEMBL1200534|CHEMBL419213|CHEMBL3989406|CHEMBL1201011|CHEMBL1237|CHEMBL1200343|CHEMBL3187812|CHEMBL3544986|CHEMBL3039598|CHEMBL577|CHEMBL3039596|CHEMBL431|CHEMBL1519|CHEMBL1560|CHEMBL578|CHEMBL515606|CHEMBL1200831|CHEMBL1592|CHEMBL1165|CHEMBL838|CHEMBL1694|CHEMBL589583|CHEMBL317094|CHEMBL1168|CHEMBL1200659
7_100920067_T_C	7_100914499_T_C	7	100914499	ACHE	ACHE_44435	Olink	cis	T	C	0.460638	-0.302178	0.0342297	17.9721	replicated variant - protein association	replicated	intergenic_variant	0.909441	splice_region_variant&splice_polypyrimidine_tract_variant&intron_variant	none	0.4676	Bonferroni	rs314376|rs3087504|rs3847063|rs4727469	diastolic blood pressure|body height|heel bone mineral density|diastolic blood pressure change measurement	0.28559008|0.230110665|0.186099502|0.183453858|0.17265493	ACHE	AMBENONIUM CHLORIDE|AMBENONIUM|RIVASTIGMINE|PYRIDOSTIGMINE|DONEPEZIL HYDROCHLORIDE|ITOPRIDE|GALANTAMINE HYDROBROMIDE|RIVASTIGMINE TARTRATE|NEOSTIGMINE METHYLSULFATE|ISOFLUROPHATE|TACRINE|ECHOTHIOPHATE IODIDE|ECHOTHIOPHATE|HUPERZINE A|DEMECARIUM|DISTIGMINE|PHYSOSTIGMINE SALICYLATE|ACOTIAMIDE HYDROCHLORIDE|GALANTAMINE|PHYSOSTIGMINE|PROPANIDID|HEXAFLUORENIUM|DONEPEZIL|DEMECARIUM BROMIDE|PRALIDOXIME CHLORIDE|HEXAFLUORENIUM BROMIDE|MINAPRINE HYDROCHLORIDE|EDROPHONIUM CHLORIDE|MINAPRINE|PRALIDOXIME|PYRIDOSTIGMINE BROMIDE|EDROPHONIUM|ACOTIAMIDE|NEOSTIGMINE|TACRINE HYDROCHLORIDE	CHEMBL1200541|CHEMBL1652|CHEMBL636|CHEMBL1115|CHEMBL1678|CHEMBL2107457|CHEMBL1555|CHEMBL215645|CHEMBL211471|CHEMBL1025|CHEMBL95|CHEMBL1200367|CHEMBL1201341|CHEMBL1255901|CHEMBL1201229|CHEMBL1199307|CHEMBL338975|CHEMBL2107308|CHEMBL659|CHEMBL94|CHEMBL2105345|CHEMBL1201349|CHEMBL502|CHEMBL1200514|CHEMBL748|CHEMBL1200933|CHEMBL1364551|CHEMBL1128|CHEMBL278819|CHEMBL1420|CHEMBL812|CHEMBL1104|CHEMBL2107723|CHEMBL278020|CHEMBL1677
2_262335_A_G	2_268191_G_T	2	268191	ACP1	ACP1_43319	Olink	cis	G	T	0.275691	-0.355538	0.0399084	18.2876	replicated locus - protein association	unique	intron_variant	0.993222	intron_variant	none	0.3466	Bonferroni	NA	NA	0.5501451|0.51702616	ACP1	NA	NA
3_132355924_A_AC	3_132355924_A_AC	3	132355924	ACP3	ACP3_42084	Olink	cis	A	AC	0.64635	-0.196338	0.0318123	9.17051	replicated variant - protein association	not replicated	intron_variant	0.987985	intron_variant	none	0.6001	GW-significant	NA	NA	0.767367	ACP3	SIPULEUCEL-T	CHEMBL1237024
19_11576380_C_T	19_11576380_C_T	19	11576380	ACP5	ACP5_45022	Olink	cis	C	T	0.0915594	-0.426279	0.0563377	13.4163	replicated variant - protein association	replicated	missense_variant	0.983304	missense_variant	lead	0.1174	Bonferroni	NA	NA	0.800247	ACP5	NA	NA
1_147652507_T_G	1_147652507_T_G	1	147652507	ACP6	ACP6_43320	Olink	cis	T	G	0.602764	1.02363	0.0375282	163.091	replicated variant - protein association	replicated	synonymous_variant	0.967836	intron_variant	none	0.7084	Bonferroni	rs2153463|rs12119079|rs12145385|rs6674938|rs2275552	X-24309 measurement|X-24748 measurement|X-24747 measurement|cerebrospinal fluid biomarker measurement, X-12411 measurement	0.723984	ACP6	NA	NA
12_51921762_C_T	12_51921762_C_T	12	51921762	ACVRL1	ACVRL1_43325	Olink	cis	C	T	0.0637845	0.51773	0.0664399	14.1823	replicated variant - protein association	replicated	3_prime_UTR_variant	0.986663	3_prime_UTR_variant	none	0.08388	Bonferroni	NA	NA	0.785814	ACVRL1	ASCRINVACUMAB|PANULISIB	CHEMBL2109295|CHEMBL5095025
1_39729891_A_C	1_39729891_A_C	1	39729891	ACY3	ACY3_42088	Olink	trans	A	C	0.212615	-0.240246	0.0421867	7.90837	novel protein at locus (assayed)	not replicated	intron_variant	0.904457	upstream_gene_variant	none	0.2634	GW-significant	NA	NA	0.354399	PPIE	NA	NA
14_75119350_C_A	14_74983998_G_A	14	74983998	ACYP1	ACYP1_44438	Olink	cis	G	A	0.0361702	0.627559	0.0959748	10.2075	replicated locus - protein association	replicated	regulatory_region_variant	0.863908	missense_variant	proxy	0.007778	GW-significant	NA	NA	0.17862450475|0.124663833|0.114393273	ACYP1	NA	NA
9_133251244_C_A	9_133257567_T_C	9	133257567	ADAM15	ADAM15_43327	Olink	trans	T	C	0.238483	0.354938	0.0414934	16.9251	replicated locus - protein association	artificial	intron_variant&non_coding_transcript_variant	0.988661	non_coding_transcript_exon_variant	none	0.07546	Bonferroni	rs77693339	open-angle glaucoma	0.363278	ABO	NA	NA
1_155060832_G_A	1_155060832_G_A	1	155060832	ADAM15	ADAM15_43327	Olink	cis	G	A	0.114812	0.754219	0.0549032	42.2166	replicated variant - protein association	not replicated	splice_region_variant&synonymous_variant	0.608877	missense_variant	proxy	0.1623	Bonferroni	rs11589479	chin morphology measurement|risk-taking behaviour|brain connectivity measurement|open-angle glaucoma|brain measurement|eye morphology measurement|serum albumin measurement|Varicose veins|cortical surface area measurement|cup-to-disc ratio measurement|triglyceride measurement|blood bicarbonate measurement	0.807072	ADAM15	NA	NA
7_87762445_A_G	7_87762445_A_G	7	87762445	ADAM22	ADAM22_43328	Olink	cis	A	G	0.394047	-0.463523	0.0367888	35.6732	replicated variant - protein association	replicated	intron_variant	0.73976	missense_variant	proxy	0.5249	Bonferroni	rs13233308	schizophrenia	0.24675214|0.23336159	ADAM22	NA	NA
2_206444237_A_G	2_206444237_A_G	2	206444237	ADAM23	ADAM23_43329	Olink	cis	A	G	0.0885897	0.901378	0.0619361	47.2548	replicated variant - protein association	replicated	intron_variant	0.720891	3_prime_UTR_variant	none	0.09017	Bonferroni	rs1448903|rs72956618	tonsillectomy risk measurement|level of disintegrin and metalloproteinase domain-containing protein 23 in blood serum	0.319229	ADAM23	NA	NA
10_133268842_G_A	10_133268842_G_A	10	133268842	ADAM8	ADAM8_44439	Olink	cis	G	A	0.125177	0.481715	0.0552586	17.5459	replicated variant - protein association	not replicated	missense_variant	0.712269	missense_variant	lead	0.8709	Bonferroni	NA	NA	0.41027197|0.24144204	ADAM8	NA	NA
8_39011688_G_A	8_39011688_G_A	8	39011688	ADAM9	ADAM9_43330	Olink	cis	G	A	0.0180723	0.9902	0.130967	13.3968	replicated variant - protein association	not replicated	missense_variant	0.718125	downstream_gene_variant	lead	0.005527	Bonferroni	NA	NA	0.67434	ADAM9	NA	NA
7_87094542_T_C	7_87094542_T_C	7	87094542	ADAMTS4	ADAMTS4_42090	Olink	trans	T	C	0.0347271	-0.542072	0.0977834	7.52825	novel protein at locus (assayed)	not replicated	intergenic_variant	0.608741	intron_variant	none	4.412e-05	GW-significant	NA	NA	0.157082	DMTF1	NA	NA
11_130399907_G_T	11_130399907_G_T	11	130399907	ADAMTS8	ADAMTS8_44440	Olink	cis	G	T	0.562057	0.334439	0.0365356	19.2599	replicated locus - protein association	artificial	intron_variant&non_coding_transcript_variant	0.613971	downstream_gene_variant	none	0.5744	Bonferroni	NA	NA	0.028145742|0.02028988|0.019108564	ADAMTS8	NA	NA
1_150642618_C_A	1_150639884_G_T	1	150639884	ADAMTSL4	ADAMTSL4_43333	Olink	cis	G	T	0.439759	-0.219193	0.035823	9.02551	replicated variant - protein association	unique	downstream_gene_variant	0.753332	missense_variant	proxy	0.6393	GW-significant	rs6681426|rs10888386	vital capacity|forced expiratory volume|coffee consumption measurement|uric acid measurement|urate measurement	0.265442	ADAMTSL4	NA	NA
19_1505875_T_C	19_1505875_T_C	19	1505875	ADAMTSL5	ADAMTSL5_44441	Olink	cis	T	C	0.460284	0.312371	0.0369425	16.5565	replicated variant - protein association	not replicated	3_prime_UTR_variant	0.923566	3_prime_UTR_variant	none	0.4394	Bonferroni	NA	NA	0.043411|0.037498094	ADAMTSL5	NA	NA
20_44626579_T_C	20_44626579_T_C	20	44626579	ADA	ADA_43326	Olink	cis	T	C	0.0474841	0.969642	0.0808516	32.412	replicated variant - protein association	not replicated	missense_variant	0.609522	3_prime_UTR_variant	lead	0.06338	Bonferroni	rs11555566	serum metabolite measurement|adenosine measurement	0.7968369|0.5410704	ADA	PENTOSTATIN|AUTOLOGOUS CD34+ ENRICHED CELL FRACTION THAT CONTAINS CD34+ CELLS TRANSDUCED WITH RETROVIRAL VECTOR THAT ENCODES FOR THE HUMAN ADA CDNA SEQUENCE|COFORMYCIN	CHEMBL1580|CHEMBL5315093|CHEMBL284483
6_68968025_A_G	6_68968025_A_G	6	68968025	ADGRB3	ADGRB3_43335	Olink	cis	A	G	0.440113	-0.748766	0.0348437	101.708	replicated variant - protein association	not replicated	intron_variant	NA	NA	none	0.6117	Bonferroni	rs1953613	level of adhesion G protein-coupled receptor B3 in blood serum	0.151267	ADGRB3	NA	NA
6_69509612_C_T	6_69509612_C_T	6	69509612	ADGRB3	ADGRB3_43335	Olink	cis	C	T	0.34231	0.250977	0.0360129	11.4962	replicated locus - protein association	not replicated	intergenic_variant	NA	NA	none	0.1874	Bonferroni	NA	NA	0.0239833	ADGRB3	NA	NA
12_130970676_T_G	12_130970676_T_G	12	130970676	ADGRD1	ADGRD1_44444	Olink	cis	T	G	0.890426	0.505847	0.0525704	21.1912	replicated variant - protein association	replicated	intron_variant	0.959992	intron_variant	none	0.9434	Bonferroni	NA	NA	0.269025	ADGRD1	NA	NA
6_45559395_G_A	6_45559395_G_A	6	45559395	ADGRE5	ADGRE5_45025	Olink	trans	G	A	0.305436	0.201392	0.0367889	7.35719	novel protein at locus (assayed)	not replicated	intron_variant&NMD_transcript_variant	NA	NA	none	0.3816	GW-significant	NA	NA	0.121127	RUNX2	NA	NA
16_57948432_G_A	16_57948432_G_A	16	57948432	ADGRF2	ADGRF2_40006	Olink	trans	G	A	0.2927	-0.225416	0.0403192	7.64577	novel protein at locus (not assayed)	not replicated	intron_variant	0.884919	intron_variant	none	0.2466	GW-significant	NA	NA	0.470245	CNGB1	NA	NA
2_166236274_C_T	2_166236274_C_T	2	166236274	ADGRF5	ADGRF5_44446	Olink	trans	C	T	0.0390071	0.51805	0.0939979	7.44829	novel protein at locus (assayed)	not replicated	intron_variant	0.940439	3_prime_UTR_variant	none	0.004138	GW-significant	NA	NA	0.771205	SCN9A	NA	NA
16_57679338_C_T	16_57679338_C_T	16	57679338	ADGRG3	ADGRG3_42092	Olink	cis	C	T	0.511339	0.198208	0.0350118	7.82296	novel protein at locus (not assayed)	unique	intron_variant	0.944025	intron_variant	none	0.4096	GW-significant	NA	NA	0.333864	ADGRG3	NA	NA
13_28602427_G_T	13_28602427_G_T	13	28602427	ADSL	ADSL_43340	Olink	trans	G	T	0.254784	0.229118	0.0408371	7.69531	novel protein at locus (assayed)	not replicated	downstream_gene_variant	0.988134	upstream_gene_variant	none	0.2098	GW-significant	NA	NA	0.0837899	FLT1	NA	NA
5_149280101_G_A	5_149280101_G_A	5	149280101	AFAP1L1	AFAP1L1_43341	Olink	cis	G	A	0.450744	0.221533	0.0336515	10.3367	novel protein at locus (assayed)	not replicated	intron_variant	0.886623	intron_variant	none	0.3981	GW-significant	rs11952673|rs1438692	forced expiratory volume|vital capacity|chronic obstructive pulmonary disease|photoreceptor cell layer thickness measurement	0.480365	AFAP1L1	NA	NA
3_56815721_C_T	3_56815721_C_T	3	56815721	AFAP1L2	AFAP1L2_42096	Olink	trans	C	T	0.473777	0.300807	0.0355389	16.5883	novel protein at locus (not assayed)	artificial	intron_variant	0.928248	intron_variant	none	0.7574	Bonferroni	rs1354034	platelet count|mean platelet volume|platelet crit|reticulocyte count|reticulocyte measurement|lymphocyte count|lymphocyte percentage of leukocytes|mitochondrial DNA measurement|Thrombocytopenia|eukaryotic translation initiation factor 4 gamma 2 measurement|sphingosine measurement|sphingadienine measurement|spermidine measurement|aspartate measurement|platelet measurement|sphingosine 1-phosphate measurement|sphinganine measurement|hemorrhagic disease|pyruvate measurement|calcium measurement|thrombocytopenia 4|immature platelet measurement|immature platelet fraction|immature platelet count|N-acetylneuraminate measurement|1-stearoyl-2-oleoyl-GPS (18:0/18:1) measurement	0.0530736	ARHGEF3	NA	NA
10_114392595_G_A	10_114392595_G_A	10	114392595	AFAP1L2	AFAP1L2_42096	Olink	cis	G	A	0.461375	-0.278554	0.0367317	13.4732	novel protein at locus (not assayed)	replicated	intron_variant	NA	NA	none	NA	Bonferroni	NA	NA	0.178411	AFAP1L2	NA	NA
4_7778855_C_T	4_7778855_C_T	4	7778855	AFAP1	AFAP1_44450	Olink	cis	C	T	0.0968085	1.35425	0.0610437	108.319	replicated variant - protein association	not replicated	missense_variant	0.752966	splice_region_variant&intron_variant	lead	0.2988	Bonferroni	rs13117918	body height	0.788426	AFAP1	NA	NA
1_1024462_C_T	1_1024462_C_T	1	1024462	AGRN	AGRN_44452	Olink	cis	C	T	0.353901	-0.322987	0.0370973	17.5039	replicated variant - protein association	replicated	intron_variant	0.677605	synonymous_variant	none	0.3695	Bonferroni	rs2710888|rs3121560	body height|brain measurement	0.403339	AGRN	NA	NA
1_230710231_G_A	1_230710231_G_A	1	230710231	AGT	AGT_45302	Olink	cis	G	A	0.137589	0.405548	0.0512868	14.5805	replicated variant - protein association	not replicated	missense_variant	0.71627	intron_variant	lead	0.1248	Bonferroni	NA	NA	0.809325	AGT	GSK-2586881	CHEMBL4297887
2_240874371_T_C	2_240867273_C_T	2	240867273	AGXT	AGXT_44453	Olink	cis	C	T	0.526241	-0.186991	0.0336799	7.54907	replicated variant - protein association	replicated	upstream_gene_variant	0.692843	synonymous_variant	none	0.6879	GW-significant	rs4344931|rs4675874	body height|X-12556 measurement	0.443789	AGXT	NA	NA
10_15488102_A_C	10_15488102_A_C	10	15488102	AHCY	AHCY_44454	Olink	trans	A	C	0.242199	0.226672	0.0415299	7.31747	novel protein at locus (assayed)	not replicated	intergenic_variant	NA	NA	none	NA	GW-significant	NA	NA	0.0770075	ITGA8	NA	NA
19_10065940_C_T	19_10065940_C_T	19	10065940	AHNAK2	AHNAK2_43346	Olink	trans	C	T	0.0347271	0.53786	0.096436	7.61231	novel protein at locus (assayed)	unique	intron_variant&non_coding_transcript_variant	0.712958	intron_variant&non_coding_transcript_variant	none	0.02874	GW-significant	NA	NA	0.153781	COL5A3	NA	NA
3_186623604_T_G	3_186623604_T_G	3	186623604	AHSG	AHSG_45303	Olink	cis	T	G	0.403191	-0.538478	0.0372525	46.6314	replicated locus - protein association	replicated	downstream_gene_variant	NA	NA	none	NA	Bonferroni	NA	NA	0.1729163|0.15666662|0.14668185|0.14260198|0.1328992	AHSG	NA	NA
19_35972735_G_A	19_35972735_G_A	19	35972735	AHSP	AHSP_45027	Olink	trans	G	A	0.036123	-0.507915	0.092568	7.38832	novel protein at locus (assayed)	not replicated	intergenic_variant	0.817418	downstream_gene_variant	none	0.06189	GW-significant	NA	NA	0.11589118|0.10509502|0.103830546	SDHAF1|CLIP3|TYROBP	NA	NA
2_211399917_T_C	2_211399917_T_C	2	211399917	AJM1	AJM1_40009	Olink	trans	T	C	0.501417	0.204138	0.036384	7.69563	novel protein at locus (not assayed)	unique	intron_variant	0.972834	intron_variant	none	0.3111	GW-significant	rs4673614	metabolic syndrome|body mass index	0.71548	ERBB4	NA	NA
15_85179906_G_A	15_85179906_G_A	15	85179906	AKAP13	AKAP13_40778	Olink	cis	G	A	0.43506	0.265417	0.0370206	12.1232	novel protein at locus (not assayed)	unique	upstream_gene_variant	0.658467	downstream_gene_variant	none	0.3605	Bonferroni	NA	NA	0.247023	AKAP13	NA	NA
15_85692870_G_A	15_85692870_G_A	15	85692870	AKAP13	AKAP13_40778	Olink	cis	G	A	0.553229	-0.757776	0.0376328	89.4477	novel locus	unique	intron_variant	0.956271	missense_variant	proxy	0.6379	Bonferroni	rs6496086|rs1026723|rs1026721|rs2061821|rs2061822|rs2061824|rs4075254|rs4843073|rs4843074|rs4843075|rs7162168|rs4843080	monocyte percentage of leukocytes|neutrophil count|neutrophil percentage of leukocytes|pulse pressure measurement|systolic blood pressure|monocyte count|diastolic blood pressure	0.738288	AKAP13	NA	NA
17_19738955_T_TG	17_19738955_T_TG	17	19738955	ALDH3A1	ALDH3A1_43355	Olink	cis	T	TG	0.35365	0.322173	0.0351673	19.2895	replicated variant - protein association	not replicated	intron_variant	0.938069	synonymous_variant	none	0.417	Bonferroni	NA	NA	0.370247	ALDH3A1	NA	NA
6_24492868_C_A	6_24492868_C_A	6	24492868	ALDH5A1	ALDH5A1_43356	Olink	cis	C	A	0.0960312	-0.400645	0.0617047	10.0748	novel variant - protein association (ancestry)	not replicated	upstream_gene_variant	0.871535	missense_variant	proxy	0.004147	GW-significant	NA	NA	0.8568091|0.71089965	ALDH5A1	VALPROATE SODIUM|DIVALPROEX SODIUM|VALPROIC ACID	CHEMBL433|CHEMBL2105613|CHEMBL109
1_165679473_G_A	1_165679473_G_A	1	165679473	ALDH9A1	ALDH9A1_42108	Olink	cis	G	A	0.0574061	-0.753744	0.0772746	21.7516	replicated locus - protein association	not replicated	missense_variant	0.987962	intron_variant	lead	0.02402	Bonferroni	NA	NA	0.584204	ALDH9A1	NA	NA
9_133266456_T_C	9_133266456_T_C	9	133266456	ALPG	ALPG_44457	Olink	trans	T	C	0.852837	0.411183	0.0499603	15.7284	novel protein at locus (assayed)	artificial	intron_variant&non_coding_transcript_variant	0.994058	intron_variant&non_coding_transcript_variant	none	0.8045	Bonferroni	rs2519093|rs977371848	venous thromboembolism|coronary artery disease|allergic disease|allergic rhinitis|hematocrit|neutrophil count|red blood cell density measurement|triglyceride measurement|erythrocyte count|sleep duration, low density lipoprotein cholesterol measurement|myeloid white cell count|leukocyte count|e-selectin measurement|HMG CoA reductase inhibitor use measurement|total campesterol measurement|myocardial infarction|cholesterol:total lipids ratio, intermediate density lipoprotein measurement|free cholesterol:total lipids ratio, intermediate density lipoprotein measurement|triglycerides:total lipids ratio, intermediate density lipoprotein measurement|triglycerides:total lipids ratio, low density lipoprotein cholesterol measurement|very low density lipoprotein cholesterol measurement, phospholipids:total lipids ratio|cholesterol:total lipids ratio, high density lipoprotein cholesterol measurement|very low density lipoprotein cholesterol measurement, cholesterol:total lipids ratio|triglycerides:total lipids ratio, very low density lipoprotein cholesterol measurement|very low density lipoprotein cholesterol measurement, free cholesterol:total lipids ratio|cholesteryl esters:total lipids ratio, high density lipoprotein cholesterol measurement|very low density lipoprotein cholesterol measurement, cholesteryl esters:total lipids ratio|diet measurement|X-26054 measurement|X-23749 measurement|blood urea nitrogen measurement|cholesteryl esters:total lipids ratio, intermediate density lipoprotein measurement|fibrinopeptide A, des-ala(1) measurement|level of Ser-Leu in blood|cell surface glycoprotein CD200 receptor 1 measurement|cholesterol:total lipids ratio, low density lipoprotein cholesterol measurement|cholesteryl ester measurement, high density lipoprotein cholesterol measurement|cholesteryl esters to total lipids in large VLDL percentage|triglycerides to total lipids in very large VLDL percentage|cholesteryl esters to total lipids in medium VLDL percentage|triglycerides to total lipids in medium VLDL percentage|low density lipoprotein cholesterol measurement, free cholesterol:total lipids ratio	0.229806	ABO	NA	NA
2_232409799_C_G	2_232409799_C_G	2	232409799	ALPG	ALPG_44457	Olink	cis	C	G	0.0677305	-0.606095	0.0702431	17.2066	replicated variant - protein association	not replicated	missense_variant	0.95727	downstream_gene_variant	lead	0.07651	Bonferroni	NA	NA	0.380914	ALPG	NA	NA
9_133266456_T_C	9_133273983_G_A	9	133273983	ALPI	ALPI_42110	Olink	trans	G	A	0.145641	-0.58284	0.0488571	32.0805	replicated variant - protein association	artificial	intron_variant&non_coding_transcript_variant	0.976373	intron_variant&non_coding_transcript_variant	none	0.1938	Bonferroni	rs2519093|rs977371848|rs507666|rs992108547	venous thromboembolism|coronary artery disease|allergic disease|allergic rhinitis|hematocrit|neutrophil count|red blood cell density measurement|triglyceride measurement|erythrocyte count|sleep duration, low density lipoprotein cholesterol measurement|myeloid white cell count|leukocyte count|e-selectin measurement|HMG CoA reductase inhibitor use measurement|total campesterol measurement|myocardial infarction|cholesterol:total lipids ratio, intermediate density lipoprotein measurement|free cholesterol:total lipids ratio, intermediate density lipoprotein measurement|triglycerides:total lipids ratio, intermediate density lipoprotein measurement|triglycerides:total lipids ratio, low density lipoprotein cholesterol measurement|very low density lipoprotein cholesterol measurement, phospholipids:total lipids ratio|cholesterol:total lipids ratio, high density lipoprotein cholesterol measurement|very low density lipoprotein cholesterol measurement, cholesterol:total lipids ratio|triglycerides:total lipids ratio, very low density lipoprotein cholesterol measurement|very low density lipoprotein cholesterol measurement, free cholesterol:total lipids ratio|cholesteryl esters:total lipids ratio, high density lipoprotein cholesterol measurement|very low density lipoprotein cholesterol measurement, cholesteryl esters:total lipids ratio|diet measurement|X-26054 measurement|X-23749 measurement|blood urea nitrogen measurement|cholesteryl esters:total lipids ratio, intermediate density lipoprotein measurement|fibrinopeptide A, des-ala(1) measurement|level of Ser-Leu in blood|cell surface glycoprotein CD200 receptor 1 measurement|cholesterol:total lipids ratio, low density lipoprotein cholesterol measurement|cholesteryl ester measurement, high density lipoprotein cholesterol measurement|cholesteryl esters to total lipids in large VLDL percentage|triglycerides to total lipids in very large VLDL percentage|cholesteryl esters to total lipids in medium VLDL percentage|triglycerides to total lipids in medium VLDL percentage|low density lipoprotein cholesterol measurement, free cholesterol:total lipids ratio|diastolic blood pressure|Eczematoid dermatitis, allergic rhinitis|gut microbiome measurement|bilirubin measurement|serum non-albumin protein measurement|aspartate aminotransferase to alanine aminotransferase ratio|glucose measurement|serum urea measurement|free cholesterol measurement, intermediate density lipoprotein measurement|creatinine measurement|glomerular filtration rate|serum gamma-glutamyl transferase measurement|level of Sterol ester (27:1/18:0) in blood serum|sphingomyelin measurement|X-11423--O-sulfo-L-tyrosine measurement|pyruvate measurement|chylomicron measurement, very low density lipoprotein cholesterol measurement, cholesterol:total lipids ratio|chylomicron measurement, very low density lipoprotein cholesterol measurement, cholesteryl esters:total lipids ratio|cholesterol:total lipids ratio, cholesteryl esters:total lipids ratio|low density lipoprotein cholesterol measurement, cholesteryl esters:total lipids ratio|fatty acid change measurement|histidine measurement|fatty acid measurement|X-14189--leucylalanine measurement|aspartylphenylalanine measurement|endometriosis	0.229806	ABO	NA	NA
19_48703346_C_T	19_48703346_C_T	19	48703346	ALPI	ALPI_42110	Olink	trans	C	T	0.465273	0.446102	0.0346601	37.1823	replicated locus - protein association	artificial	synonymous_variant	0.65959	intron_variant	none	0.4544	Bonferroni	rs281377	schizophrenia|taste liking measurement|prostate specific antigen amount	0.50906	FUT2	NA	NA
2_232421944_C_T	2_232421944_C_T	2	232421944	ALPP	ALPP_43357	Olink	cis	C	T	0.384479	0.362507	0.0375843	21.288	replicated variant - protein association	replicated	upstream_gene_variant	0.736692	downstream_gene_variant	none	0.2359	Bonferroni	NA	NA	0.09182058|0.07914269|0.058667693|0.043833863|0.03897407	ALPP	NA	NA
3_98687950_T_C	3_98635347_C_A	3	98635347	AMIGO2	AMIGO2_43360	Olink	trans	C	A	0.445783	-0.220947	0.0352068	9.45837	replicated variant - protein association	replicated	intergenic_variant	0.752688	intron_variant&non_coding_transcript_variant	none	0.4847	GW-significant	rs1585488|rs10804683|rs34211178|rs11927405|rs12493830|rs12496730|rs10935473|rs62276455	monocyte count|vascular endothelial growth factor receptor 3 measurement|total cholesterol measurement, high density lipoprotein cholesterol measurement|total lipids in small HDL measurement|phospholipids:total lipids ratio, high density lipoprotein cholesterol measurement|lymphocyte percentage of leukocytes|fibroblast growth factor receptor 1 measurement|phospholipids in small HDL measurement|neutrophil count|sialic acid-binding Ig-like lectin 9 measurement|esterified cholesterol measurement, high density lipoprotein cholesterol measurement|high density lipoprotein particle size measurement|triglycerides in large HDL measurement|e-selectin measurement|myeloid white cell count|leukocyte count|programmed cell death 1 ligand 2 measurement|lipid measurement, high density lipoprotein cholesterol measurement|phospholipid measurement, high density lipoprotein cholesterol measurement|free cholesterol measurement, high density lipoprotein cholesterol measurement|cholesteryl ester measurement, high density lipoprotein cholesterol measurement|triglycerides in very large HDL measurement|low density lipoprotein particle size measurement|cell surface glycoprotein CD200 receptor 1 measurement|cholesterol:total lipids ratio, high density lipoprotein cholesterol measurement|free cholesterol:total lipids ratio, high density lipoprotein cholesterol measurement	0.1609081352|0.0943025862|0.0810997676	ST3GAL6|CPOX|DCBLD2	NA	NA
12_47194625_T_C	12_47194625_T_C	12	47194625	AMIGO2	AMIGO2_43360	Olink	cis	T	C	0.127215	0.310122	0.0533668	8.20726	replicated variant - protein association	replicated	intron_variant	NA	NA	none	0.03708	GW-significant	NA	NA	0.0200721	AMIGO2	NA	NA
11_94803775_C_G	11_94803775_C_G	11	94803775	AMOT	AMOT_44458	Olink	trans	C	G	0.261702	0.245583	0.0365481	10.739	replicated variant - protein association	not replicated	intron_variant	1	synonymous_variant	none	0.202	GW-significant	NA	NA	0.571944	AMOTL1	NA	NA
1_103822256_G_A	1_103822256_G_A	1	103822256	AMY1_AMY2	AMY1_AMY2_45304	Olink	cis	G	A	0.128723	0.39124	0.0541281	12.3098	replicated variant - protein association	replicated	intergenic_variant	0.694158	downstream_gene_variant	none	0.2113	Bonferroni	rs72694438	dental caries, dentures|dentures	0.050221153|0.03375959	AMY2A|AMY1B|AMY1C|AMY1A|AMY2B	NA	NA
X_70466178_G_T	X_70466178_G_T	23	70466178	ANGPT1	ANGPT1_44459	Olink	trans	G	T	0.197872	0.200639	0.0364543	7.42999	replicated locus - protein association	not replicated	intron_variant	0.642674	missense_variant	proxy	0.03569	GW-significant	NA	NA	NA	DLG3-AS1|RNU4-81P|DLG3	AMG-780|TREBANANIB	CHEMBL2109586|CHEMBL2108568
1_225966738_A_G	1_225966738_A_G	1	225966738	ANGPT2	ANGPT2_43362	Olink	trans	A	G	0.647059	0.19573	0.0352611	7.54632	novel protein at locus (assayed)	replicated	downstream_gene_variant	0.600795	upstream_gene_variant	none	0.5538	GW-significant	NA	NA	0.0734725|0.055613704|0.05445517|0.05342605	SDE2|LEFTY2|PYCR2|LEFTY1	FARICIMAB|ZANSECIMAB|NESVACUMAB|AMG-780|TREBANANIB|MEDI-3617|VANUCIZUMAB|CVX-060	CHEMBL4297750|CHEMBL4650486|CHEMBL2108678|CHEMBL2109586|CHEMBL2108568|CHEMBL2109298|CHEMBL3545259|CHEMBL4594470
1_178546052_G_A	1_178563382_A_G	1	178563382	ANGPTL1	ANGPTL1_44460	Olink	cis	A	G	0.52234	-0.307746	0.0356483	17.2229	replicated locus - protein association	not replicated	downstream_gene_variant	1	intron_variant&NMD_transcript_variant	none	0.5185	Bonferroni	NA	NA	0.032195917|0.024773703|0.018896074	ANGPTL1	NA	NA
19_8376895_C_T	19_8376895_C_T	19	8376895	ANGPTL4	ANGPTL4_44462	Olink	cis	C	T	0.448582	0.225989	0.0351985	9.86674	replicated variant - protein association	not replicated	downstream_gene_variant	0.994515	intron_variant	none	0.5247	GW-significant	rs7252574|rs11666233	metabolic syndrome|mean reticulocyte volume|mean corpuscular volume	0.19083627|0.16231427	ANGPTL4	NA	NA
14_20690751_G_T	14_20690751_G_T	14	20690751	ANG	ANG_45305	Olink	cis	G	T	0.107801	0.675989	0.0566849	32.059	replicated variant - protein association	replicated	intron_variant	0.788874	intron_variant	none	0.1155	Bonferroni	NA	NA	0.50596666|0.36329022	ANG	NA	NA
1_233812296_C_T	1_233812296_C_T	1	233812296	ANKRD20A1	ANKRD20A1_40014	Olink	trans	C	T	0.0967399	0.344221	0.0609143	7.79693	novel protein at locus (not assayed)	unique	intergenic_variant	0.610795	non_coding_transcript_exon_variant	none	0.0006177	GW-significant	NA	NA	0.006201951|0.0059089875	KCNK1|MAP3K21	NA	NA
10_97576759_C_T	10_97576759_C_T	10	97576759	ANKRD2	ANKRD2_40795	Olink	cis	C	T	0.502839	-0.342288	0.0363121	20.3718	novel protein at locus (not assayed)	not replicated	intron_variant	1	missense_variant	proxy	0.6946	Bonferroni	NA	NA	0.422159	ANKRD2	NA	NA
5_81142237_T_A	5_81142237_T_A	5	81142237	ANKRD45	ANKRD45_40020	Olink	trans	T	A	0.641389	0.213488	0.0385964	7.49775	novel protein at locus (not assayed)	not replicated	intron_variant	0.889362	intron_variant	none	0.6922	GW-significant	NA	NA	0.142533	RASGRF2	NA	NA
1_168232648_C_A	1_168232648_C_A	1	168232648	ANKRD53	ANKRD53_42120	Olink	trans	C	A	0.0209072	0.711985	0.12986	7.37796	novel protein at locus (not assayed)	unique	intron_variant	1	3_prime_UTR_variant	none	0.0122	GW-significant	NA	NA	0.0880005	TBX19	NA	NA
12_76256506_C_G	12_76256506_C_G	12	76256506	ANOS1	ANOS1_40804	Olink	trans	C	G	0.703691	-0.221763	0.039958	7.54389	novel protein at locus (assayed)	not replicated	upstream_gene_variant	NA	NA	none	0.6067	GW-significant	NA	NA	0.01898434|0.015630724	OSBPL8|BBS10	NA	NA
15_89783995_C_T	15_89783995_C_T	15	89783995	ANPEP	ANPEP_45307	Olink	cis	C	T	0.499645	-0.321591	0.0357529	18.6259	replicated variant - protein association	not replicated	downstream_gene_variant	0.728243	3_prime_UTR_variant	none	0.5018	Bonferroni	NA	NA	0.667414	ANPEP	TOSEDOSTAT	CHEMBL2103847
19_54613783_C_G	19_54581986_G_A	19	54581986	ANXA11	ANXA11_43368	Olink	trans	G	A	0.0471297	-1.00932	0.0863415	30.8428	novel protein at locus (assayed)	not replicated	intron_variant	0.967297	missense_variant	proxy	0.05234	Bonferroni	NA	NA	0.353641489|0.290358385|0.214385185	LILRA2|LILRB1|LILRA1	NA	NA
15_60502976_G_C	15_60404055_T_A	15	60404055	ANXA2	ANXA2_43369	Olink	cis	T	A	0.0450035	0.725041	0.0839356	17.2428	replicated variant - protein association	replicated	upstream_gene_variant	0.90481	3_prime_UTR_variant	none	0.1372	Bonferroni	rs12907068	testosterone measurement	0.388745	ANXA2	NA	NA
2_69753970_T_C	2_69753970_T_C	2	69753970	ANXA4	ANXA4_44465	Olink	cis	T	C	0.0198582	1.09884	0.129468	16.6748	replicated variant - protein association	replicated	intron_variant	1	intron_variant	none	0.0006907	Bonferroni	NA	NA	0.551056	ANXA4	NA	NA
7_8733145_T_C	7_8733145_T_C	7	8733145	AOC1	AOC1_42126	Olink	trans	T	C	0.196315	-0.251193	0.0459105	7.35012	novel protein at locus (assayed)	not replicated	intron_variant	0.973163	intron_variant	none	0.1646	GW-significant	NA	NA	0.691559	NXPH1	PROXIBARBAL	CHEMBL2105233
17_42711163_C_T	17_42788561_G_A	17	42788561	AOC3	AOC3_45308	Olink	cis	G	A	0.0663121	-0.628645	0.0668366	20.2866	replicated locus - protein association	unique	intron_variant	0.981454	intron_variant	none	0.1034	Bonferroni	NA	NA	0.1550471065|0.129411362|0.09515927	AOC3	VEPALIMOMAB	CHEMBL2108167
8_131332123_T_G	8_131332123_T_G	8	131332123	AP1G1	AP1G1_42128	Olink	trans	T	G	0.476967	-0.203597	0.0369961	7.42831	novel locus	not replicated	intergenic_variant	0.983333	downstream_gene_variant	none	0.6791	GW-significant	NA	NA	0.00655125	ADCY8	NA	NA
1_159570641_T_C	1_159565982_T_C	1	159565982	APCS	APCS_45435	Olink	cis	T	C	0.0732666	-0.58571	0.0688904	16.7299	replicated variant - protein association	replicated	intron_variant&non_coding_transcript_variant	0.990406	synonymous_variant	none	0.02504	Bonferroni	rs35988834|rs12745083|rs12079353	phosphate measurement|blood phosphate measurement|serum amyloid P-component measurement	0.253424	APCS	MIRIDESAP|DEZAMIZUMAB	CHEMBL25263|CHEMBL4297966
14_20456995_T_G	14_20456995_T_G	14	20456995	APEX1	APEX1_43373	Olink	cis	T	G	0.234231	-0.345394	0.0417927	15.8528	replicated variant - protein association	not replicated	missense_variant	NA	NA	lead	0.4796	Bonferroni	rs1130409	mitochondrial DNA measurement	0.911479	APEX1	APX-3330	CHEMBL578390
11_34922977_A_C	11_34922977_A_C	11	34922977	APIP	APIP_43374	Olink	cis	A	C	0.261162	1.10456	0.0424479	148.548	novel protein at locus (not assayed)	not replicated	intron_variant	0.82194	synonymous_variant	none	0.801	Bonferroni	rs2985382|rs2956112	metabolite measurement	0.60848	APIP	NA	NA
2_68555631_A_C	2_68555631_A_C	2	68555631	APLF	APLF_40024	Olink	cis	A	C	0.115167	0.337702	0.0564503	8.65754	novel protein at locus (not assayed)	unique	intron_variant	0.964126	missense_variant	proxy	0.1284	GW-significant	NA	NA	0.668594	APLF	NA	NA
10_69097096_A_G	10_69097096_A_G	10	69097096	APLP1	APLP1_44466	Olink	trans	A	G	0.267376	0.359176	0.0400888	18.4866	replicated variant - protein association	replicated	missense_variant	0.846167	missense_variant	lead	0.8414	Bonferroni	NA	NA	0.779058	SRGN	NA	NA
16_28495551_A_G	16_28495551_A_G	16	28495551	APOBR	APOBR_44467	Olink	cis	A	G	0.186525	-1.00396	0.0455977	106.71	replicated variant - protein association	unique	synonymous_variant	1	missense_variant	proxy	0.4094	Bonferroni	rs151181|rs34835|rs27741|rs181207|rs62034318|rs79046494|rs240702|rs62034319|rs28698667|rs62034321|rs62034323|rs4788084|rs12446550|rs7191618|rs17707300	Crohn's disease|bipolar disorder, body mass index|lean body mass|intelligence|body mass index|fat body mass|monocyte count|household income|self reported educational attainment|body height|alcohol consumption measurement|type 1 diabetes mellitus|birth weight, parental genotype effect measurement|cortical thickness|chronic obstructive pulmonary disease	0.17657997|0.140596658	APOBR	NA	NA
X_131846600_T_C	X_131846600_T_C	23	131846600	APOD	APOD_45438	Olink	trans	T	C	0.276984	0.17792	0.0319117	7.60733	novel protein at locus (assayed)	not replicated	intergenic_variant	0.855265	intron_variant&non_coding_transcript_variant	none	0.07268	GW-significant	NA	NA	NA	PNKDP1|MCRIP2P1|RNA5SP514	NA	NA
19_44912456_G_A	19_44908684_T_C	19	44908684	APOE	APOE_45439	Olink	cis	T	C	0.0989993	-0.553582	0.059496	19.871	replicated variant - protein association	not replicated	missense_variant	0.779819	intron_variant	lead	0.138	Bonferroni	rs429358	Lewy body dementia, Lewy body dementia measurement|atrophic macular degeneration, age-related macular degeneration, wet macular degeneration|platelet count|non-alcoholic fatty liver disease|Alzheimer disease|metabolic syndrome|neuritic plaque measurement|neurofibrillary tangles measurement|parental longevity|hippocampal volume|memory performance|health study participation|triglyceride measurement|insomnia measurement|Parkinson disease, disease progression measurement|type 2 diabetes mellitus|liver fat measurement, liver disease biomarker|Lewy body dementia|diet measurement|mortality|waist-hip ratio|longevity|Mental deterioration|physical activity measurement|sleep duration, high density lipoprotein cholesterol measurement|sugar consumption measurement|white matter hyperintensity measurement|refractive error|mean corpuscular volume|mean reticulocyte volume|matrix metalloproteinase‚Äìdegraded type I collagen measurement|cortical thickness|urate measurement|brain connectivity measurement|cerebral amyloid angiopathy|cognitive decline measurement|functional brain measurement|age of onset of stroke disorder|liver fat measurement|plasma beta-amyloid 1-42 measurement|plasma beta-amyloid 1-40:1-42 ratio measurement|familial hyperlipidemia|body height|platelet crit|myocardial infarction|Alzheimer disease, family history of Alzheimer‚Äôs disease|BMI-adjusted waist-hip ratio|triglyceride measurement, high density lipoprotein cholesterol measurement|very low density lipoprotein cholesterol measurement|very low density lipoprotein cholesterol measurement, esterified cholesterol measurement|free cholesterol measurement, very low density lipoprotein cholesterol measurement|very low density lipoprotein cholesterol measurement, lipid measurement|fatty acid measurement|total cholesterol measurement, very low density lipoprotein cholesterol measurement|phospholipid measurement, high density lipoprotein cholesterol measurement|esterified cholesterol measurement, high density lipoprotein cholesterol measurement|free cholesterol measurement, high density lipoprotein cholesterol measurement|lipid measurement, high density lipoprotein cholesterol measurement|very low density lipoprotein cholesterol measurement, phospholipid measurement|polyunsaturated fatty acid measurement|low density lipoprotein cholesterol measurement, lipid measurement|low density lipoprotein cholesterol measurement, phospholipid measurement|esterified cholesterol measurement, low density lipoprotein cholesterol measurement|free cholesterol measurement, low density lipoprotein cholesterol measurement|total cholesterol measurement, low density lipoprotein cholesterol measurement|phospholipid measurement, intermediate density lipoprotein measurement|triglyceride measurement, intermediate density lipoprotein measurement|linoleic acid measurement|esterified cholesterol measurement, intermediate density lipoprotein measurement|free cholesterol measurement, intermediate density lipoprotein measurement|lipid measurement, intermediate density lipoprotein measurement|omega-6 polyunsaturated fatty acid measurement|chylomicron measurement, very low density lipoprotein cholesterol measurement, esterified cholesterol measurement|Abdominal Aortic Aneurysm|level of Sterol ester (27:1/18:0) in blood serum|level of Sterol ester (27:1/14:0) in blood serum|level of Sterol ester (27:1/17:0) in blood serum|level of Sterol ester (27:1/20:2) in blood serum|response to COVID-19 vaccine, COVID-19|glomerular filtration rate|creatinine measurement|insomnia|very low density lipoprotein cholesterol measurement, phospholipids:total lipids ratio|age-related macular degeneration, COVID-19|carbohydrate intake measurement|low density lipoprotein cholesterol measurement, phospholipids:total lipids ratio|Hyperlipidemia|overnutrition, obesity|obesity|diabetic retinopathy|hip fracture|N-palmitoyl-sphingosine (d18:1/16:0) measurement|Sphingomyelin (d18:2/14:0, d18:1/14:1) measurement|Sphingomyelin (d18:2/16:0, d18:1/16:1) measurement|Rare dyslipidemia|1-palmitoyl-2-stearoyl-GPC (16:0/18:0) measurement|1-stearoyl-2-linoleoyl-GPE (18:0/18:2) measurement|chronic obstructive pulmonary disease|body mass index|diabetes mellitus|diabetes mellitus, Drugs used in diabetes use measurement|family history of Alzheimer‚Äôs disease|dementia|drug use measurement, dementia|memory impairment|drug use measurement, memory impairment|sign or symptom|diabetic eye disease|glucose measurement|macular degeneration|3-hydroxybutyrate measurement|total cholesterol measurement, high density lipoprotein cholesterol measurement|Alzheimer disease, age at onset|1,2-dipalmitoyl-GPC (16:0/16:0) measurement, cerebrospinal fluid biomarker measurement|cerebrospinal fluid biomarker measurement, 1-myristoyl-2-palmitoyl-GPC (14:0/16:0) measurement|angina pectoris|1-palmitoyl-2-stearoyl-GPC (16:0/18:0) measurement, cerebrospinal fluid biomarker measurement|1-palmitoyl-2-palmitoleoyl-GPC (16:0/16:1) measurement, cerebrospinal fluid biomarker measurement|triglycerides in very large HDL measurement|triglycerides in medium LDL measurement|phospholipids:total lipids ratio, high density lipoprotein cholesterol measurement|cholesteryl ester measurement, chylomicron measurement, very low density lipoprotein cholesterol measurement|saturated fatty acids measurement|total cholesterol in small VLDL|cholesterol esters in medium VLDL measurement|fall|triglycerides in small LDL measurement|total lipids in small VLDL|cholesterol:total lipids ratio, high density lipoprotein cholesterol measurement|valine measurement|tyrosine measurement|cholesteryl esters:total lipids ratio, high density lipoprotein cholesterol measurement|phospholipids in medium HDL measurement|low density lipoprotein cholesterol measurement, free cholesterol:total lipids ratio|triglycerides in large LDL measurement|triglycerides:total lipids ratio, very low density lipoprotein cholesterol measurement|total lipids in medium HDL measurement|very low density lipoprotein cholesterol measurement, free cholesterol:total lipids ratio|triglyceride measurement, low density lipoprotein cholesterol measurement|Alzheimer disease, Lewy body dementia|triglycerides in IDL measurement|triglycerides:total lipids ratio, high density lipoprotein cholesterol measurement|total cholesterol change measurement, high density lipoprotein cholesterol measurement|total lipids in large HDL|high density lipoprotein particle size measurement|phospholipids in large HDL measurement|age-related macular degeneration|cerebrovascular disorder|aortic aneurysm|aneurysm|esophageal disease|blood urea nitrogen measurement|drug use measurement, gastroesophageal reflux disease|cognitive function measurement|Back pain|neurofilament light chain measurement|serum gamma-glutamyl transferase measurement|body fat percentage|waist circumference|hip circumference|body composition measurement|dementia, Parkinson disease, disease progression measurement|antihyperlipidemic drug use measurement|1-stearoyl-GPE (18:0) measurement|1-nonadecanoyl-GPC (19:0) measurement|vitamin D measurement|coronary artery disease|fat body mass|uric acid measurement|ceramide measurement|lysophosphatidylcholine 20:1 measurement|taste liking measurement|systolic blood pressure|cholesteryl ester measurement, high density lipoprotein cholesterol measurement|cigarettes per day measurement|obstructive sleep apnea|triglycerides in LDL measurement|triglycerides to total lipids in large VLDL percentage|phospholipids:total lipids ratio|cholesteryl ester measurement|cognitive disorder|frontotemporal dementia|delirium|mental or behavioural disorder|nervous system disease|Cognitive impairment|amnesia|Sleep Disorder|body weight|heart disease|liver disease|diabetes mellitus, family history	0.46513276|0.335017605	APOE	NA	NA
16_72098230_C_T	16_72098230_C_T	16	72098230	APOL1	APOL1_45312	Olink	trans	C	T	0.0588652	0.597182	0.072389	15.7989	replicated variant - protein association	replicated	intron_variant	0.937952	intron_variant	none	0.1617	Bonferroni	rs763665|rs11075921|rs9302635|rs9930957|rs35909200|rs35549608	phospholipids:total lipids ratio, intermediate density lipoprotein measurement|phospholipids:total lipids ratio, high density lipoprotein cholesterol measurement|cholesterol:total lipids ratio, high density lipoprotein cholesterol measurement|cholesteryl esters:total lipids ratio, high density lipoprotein cholesterol measurement|chylomicron measurement, very low density lipoprotein cholesterol measurement, phospholipids:total lipids ratio|3-hydroxybutyrate measurement|phospholipids:total lipids ratio|hematocrit|sleep duration, low density lipoprotein cholesterol measurement|serum metabolite measurement|urate measurement|erythrocyte count|ferritin measurement|very low density lipoprotein cholesterol measurement, phospholipid measurement|very low density lipoprotein cholesterol measurement|very low density lipoprotein cholesterol measurement, phospholipids:total lipids ratio|very low density lipoprotein cholesterol measurement, lipid measurement|very low density lipoprotein cholesterol measurement, free cholesterol:total lipids ratio|free cholesterol measurement, very low density lipoprotein cholesterol measurement|cholesteryl ester measurement, very low density lipoprotein cholesterol measurement|total cholesterol measurement, very low density lipoprotein cholesterol measurement|N-acetylneuraminate measurement|triglycerides:total lipids ratio, very low density lipoprotein cholesterol measurement|total blood protein measurement|leucine measurement|birth weight, parental genotype effect measurement	0.448315	DHX38	NA	NA
6_31629931_C_T	6_31629931_C_T	6	31629931	APOM	APOM_45313	Olink	cis	C	T	0.0815603	-0.689659	0.0647039	25.7991	replicated variant - protein association	replicated	intron_variant	1	missense_variant	proxy	0.0311	Bonferroni	rs2736182|rs805263|rs805269	mean platelet volume|platelet count|leukocyte count|familial apolipoprotein B hypobetalipoproteinemia|body height|sphingosine 1-phosphate measurement	0.323777363|0.26921578|0.264182734	APOM	NA	NA
2_47085639_G_A	2_47085639_G_A	2	47085639	ARFGEF2	ARFGEF2_40029	Olink	trans	G	A	0.268958	0.226719	0.0408849	7.53248	novel protein at locus (not assayed)	unique	downstream_gene_variant	NA	NA	none	0.4237	GW-significant	NA	NA	0.0491282	TTC7A	NA	NA
5_172923092_G_C	5_172923092_G_C	5	172923092	ARHGAP45	ARHGAP45_44469	Olink	trans	G	C	0.102482	0.31823	0.0570877	7.60489	novel protein at locus (assayed)	not replicated	intron_variant	0.962324	intron_variant	none	0.006966	GW-significant	NA	NA	0.524601	ERGIC1	NA	NA
14_106685105_T_C	14_106685105_T_C	14	106685105	ARHGAP5	ARHGAP5_42136	Olink	trans	T	C	0.368179	0.481701	0.0371651	37.692	replicated locus - protein association	not replicated	upstream_gene_variant	0.871897	missense_variant	proxy	0.3777	Bonferroni	rs11846492|rs4774006|rs9324093|rs8009594|rs55848268|rs2027902	Rubella virus seropositivity|animal allergen seropositivity|ruminococcaceae seropositivity	NA	IGHVII-67-1|SLC20A1P1|IGHVIII-67-2	NA	NA
8_1829584_C_T	8_1829584_C_T	8	1829584	ARHGEF10	ARHGEF10_43383	Olink	cis	C	T	0.243444	0.442891	0.0421776	25.0665	replicated variant - protein association	not replicated	intron_variant	0.933669	intron_variant	none	0.223	Bonferroni	NA	NA	0.525263	ARHGEF10	NA	NA
6_42525073_G_A	6_42525073_G_A	6	42525073	ARHGEF15	ARHGEF15_40817	Olink	trans	G	A	0.0535841	0.445125	0.0797705	7.61901	novel protein at locus (not assayed)	unique	intergenic_variant	NA	NA	none	0.07526	GW-significant	NA	NA	0.134603	UBR2	NA	NA
12_47919009_T_A	12_47919009_T_A	12	47919009	ARHGEF28	ARHGEF28_40820	Olink	trans	T	A	0.405962	0.207805	0.0374673	7.53492	novel protein at locus (not assayed)	unique	intron_variant	NA	NA	none	0.4498	GW-significant	NA	NA	0.66498	VDR	NA	NA
6_149982732_G_A	6_149982732_G_A	6	149982732	ARHGEF33	ARHGEF33_40031	Olink	trans	G	A	0.147768	0.280468	0.050533	7.54462	novel protein at locus (not assayed)	unique	downstream_gene_variant	0.625794	downstream_gene_variant	none	0.142	GW-significant	NA	NA	0.08436176|0.055802085|0.05395361|0.049454212	ULBP1|RAET1L|ULBP2|RAET1G	NA	NA
7_144379671_G_A	7_144379671_G_A	7	144379671	ARHGEF5	ARHGEF5_42137	Olink	cis	G	A	0.303685	0.39841	0.0391561	23.5907	replicated locus - protein association	unique	intron_variant	NA	NA	none	NA	Bonferroni	NA	NA	0.177745	ARHGEF5	NA	NA
X_87938822_T_C	X_87938822_T_C	23	87938822	ARR3	ARR3_40035	Olink	trans	T	C	0.465982	0.170149	0.0311707	7.31888	novel locus	unique	intergenic_variant	NA	NA	none	0.7067	GW-significant	NA	NA	NA	TMEM184CP1|MRPS22P1|RPL34P36	NA	NA
5_78890735_C_T	5_78890735_C_T	5	78890735	ARSB	ARSB_43386	Olink	cis	C	T	0.261871	-0.340565	0.0416338	15.547	replicated variant - protein association	replicated	intron_variant	0.985234	missense_variant	proxy	0.4384	Bonferroni	rs10942878|rs1065757|rs11741352|rs60200329	arylsulfatase B measurement|neutrophil measurement	0.758477	ARSB	NA	NA
4_76067447_GCAAA_G	4_76067447_GCAAA_G	4	76067447	ART3	ART3_45314	Olink	cis	GCAAA	G	0.242199	-0.219179	0.0366469	8.65364	replicated variant - protein association	replicated	intron_variant	NA	NA	none	0.1352	GW-significant	NA	NA	0.389498	ART3	NA	NA
12_14851053_G_A	12_14833117_A_C	12	14833117	ART4	ART4_40826	Olink	cis	A	C	0.358765	0.414495	0.0384191	26.4101	replicated variant - protein association	replicated	intron_variant	0.993972	missense_variant	proxy	0.3871	Bonferroni	rs2287226|rs10846071	grip strength measurement	0.187213	ART4	NA	NA
4_139119639_G_A	4_139119639_G_A	4	139119639	ARTN	ARTN_42147	Olink	trans	G	A	0.150957	0.28301	0.0506517	7.6373	novel locus	not replicated	intron_variant	1	intron_variant	none	0.01466	GW-significant	NA	NA	0.371041	ELF2	NA	NA
8_18067230_A_T	8_18067230_A_T	8	18067230	ASAH1	ASAH1_45036	Olink	cis	A	T	0.0629471	-0.946182	0.0757287	35.0962	replicated variant - protein association	not replicated	missense_variant	0.668113	missense_variant	lead	0.04524	Bonferroni	NA	NA	0.639393	ASAH1	NA	NA
10_50247367_G_A	10_50245511_T_G	10	50245511	ASAH2	ASAH2_43387	Olink	cis	T	G	0.218639	-0.787712	0.041968	77.8711	replicated variant - protein association	replicated	intron_variant	0.709649	synonymous_variant	none	0.08024	Bonferroni	NA	NA	0.496516	ASAH2	NA	NA
17_7108754_G_T	17_7108754_G_T	17	7108754	ASGR2	ASGR2_45315	Olink	cis	G	T	0.337234	0.316912	0.0380109	16.1195	replicated variant - protein association	not replicated	intron_variant	1	intron_variant	none	0.2828	Bonferroni	NA	NA	0.514678	ASGR2	NA	NA
9_92256390_T_C	9_92256390_T_C	9	92256390	ASPN	ASPN_44470	Olink	cis	T	C	0.0567376	-0.414535	0.0758991	7.32633	replicated variant - protein association	replicated	intron_variant	0.976461	3_prime_UTR_variant	none	0.1131	GW-significant	NA	NA	0.239515	ASPN	NA	NA
11_62383344_A_C	11_62383344_A_C	11	62383344	ASRGL1	ASRGL1_43391	Olink	cis	A	C	0.3618	-0.549113	0.0384509	45.5407	replicated locus - protein association	unique	intron_variant	1	intron_variant	none	0.2664	Bonferroni	NA	NA	0.342235	ASRGL1	NA	NA
19_11903540_C_G	19_11903540_C_G	19	11903540	ASRGL1	ASRGL1_43391	Olink	trans	C	G	0.501063	0.264242	0.0358277	12.7854	replicated variant - protein association	replicated	intron_variant	0.725345	upstream_gene_variant	none	0.4863	Bonferroni	rs11671654	mean corpuscular hemoglobin	0.229163	ZNF69	NA	NA
10_121849748_A_G	10_121849748_A_G	10	121849748	ATE1	ATE1_42151	Olink	cis	A	G	0.0875266	-0.481539	0.0638052	13.3513	novel protein at locus (not assayed)	replicated	intron_variant	0.692601	synonymous_variant	none	0.9249	Bonferroni	NA	NA	0.623553	ATE1	NA	NA
2_66592129_A_G	2_66592129_A_G	2	66592129	ATF1	ATF1_40834	Olink	trans	A	G	0.755145	-0.238228	0.0422587	7.76279	novel protein at locus (not assayed)	not replicated	intron_variant&non_coding_transcript_variant	0.814585	intron_variant&non_coding_transcript_variant	none	0.769	GW-significant	NA	NA	0.0295373	MEIS1	NA	NA
14_92059813_G_A	14_92063938_C_A	14	92063938	ATXN3	ATXN3_43398	Olink	cis	C	A	0.365698	-0.262205	0.0348282	13.2897	replicated locus - protein association	unique	3_prime_UTR_variant	1	3_prime_UTR_variant	none	0.2391	Bonferroni	NA	NA	0.155277	ATXN3	NA	NA
19_41218980_G_A	19_41218980_G_A	19	41218980	AXL	AXL_45316	Olink	cis	G	A	0.283688	-0.217721	0.0370942	8.35916	replicated variant - protein association	not replicated	upstream_gene_variant	0.868803	upstream_gene_variant	none	0.2591	GW-significant	rs28364580	heel bone mineral density	0.728772	AXL	GILTERITINIB|BPI-9016|NINGETINIB|GILTERITINIB FUMARATE|ENAPOTAMAB VEDOTIN|BEMCENTINIB	CHEMBL3301622|CHEMBL3545236|CHEMBL3984441|CHEMBL3301603|CHEMBL4297987|CHEMBL3809489
3_56815721_C_T	3_56815721_T_C	3	56815721	AZI2	AZI2_43400	Olink	trans	T	C	0.518072	0.202957	0.0360724	7.73511	replicated variant - protein association	artificial	intron_variant	0.711975	intron_variant	none	0.6086	GW-significant	rs1354034	platelet count|mean platelet volume|platelet crit|reticulocyte count|reticulocyte measurement|lymphocyte count|lymphocyte percentage of leukocytes|mitochondrial DNA measurement|Thrombocytopenia|eukaryotic translation initiation factor 4 gamma 2 measurement|sphingosine measurement|sphingadienine measurement|spermidine measurement|aspartate measurement|platelet measurement|sphingosine 1-phosphate measurement|sphinganine measurement|hemorrhagic disease|pyruvate measurement|calcium measurement|thrombocytopenia 4|immature platelet measurement|immature platelet fraction|immature platelet count|N-acetylneuraminate measurement|1-stearoyl-2-oleoyl-GPS (18:0/18:1) measurement	0.0530736	ARHGEF3	NA	NA
2_231408115_A_G	2_231408115_A_G	2	231408115	B3GNT7	B3GNT7_43401	Olink	cis	A	G	0.272147	-0.696491	0.0378824	74.7662	replicated variant - protein association	not replicated	intergenic_variant	0.949531	missense_variant	proxy	0.2471	Bonferroni	rs2595503|rs2595508|rs2595507|rs2290130|rs13025087|rs6733349|rs13002735|rs13030174	body height|electrocardiography|monocyte percentage of leukocytes|monocyte count|heart rate|resting heart rate	0.757141	B3GNT7	NA	NA
9_33113123_G_A	9_33113123_G_A	9	33113123	B4GALT1	B4GALT1_44473	Olink	cis	G	A	0.514184	0.31946	0.0359147	18.2333	replicated locus - protein association	replicated	3_prime_UTR_variant	0.86303	intron_variant	none	0.4229	Bonferroni	rs7865362	ferritin measurement|aspartate aminotransferase to alanine aminotransferase ratio	0.457912	B4GALT1	NA	NA
22_37635922_A_G	22_37635922_A_G	22	37635922	BARGIN	BARGIN_42173	Olink	trans	A	G	0.0598866	0.617021	0.0754057	15.5566	novel protein at locus (not assayed)	unique	upstream_gene_variant	0.972627	3_prime_UTR_variant	none	0.01797	Bonferroni	NA	NA	0.484778|0.4776924	GGA1|SH3BP1	NA	NA
21_21850548_G_A	21_21850548_G_A	21	21850548	BAZ2A	BAZ2A_40849	Olink	trans	G	A	0.0787793	-0.370249	0.0670378	7.47719	novel protein at locus (not assayed)	unique	intergenic_variant	0.682253	intron_variant&non_coding_transcript_variant	none	0.2609	GW-significant	NA	NA	0.00689469	NCAM2	NA	NA
9_133251244_C_A	9_133262254_C_T	9	133262254	BCAM	BCAM_45039	Olink	trans	C	T	0.238913	0.439971	0.0422259	24.6944	replicated variant - protein association	artificial	intron_variant&non_coding_transcript_variant	0.98864	non_coding_transcript_exon_variant	none	0.07953	Bonferroni	rs77693339|rs8176693	open-angle glaucoma|endothelial growth factor measurement, angiopoietin-2 receptor measurement|serum lipase activity measurement|mean corpuscular volume|serum albumin measurement|erythrocyte count	0.363278	ABO	NA	NA
20_59267421_A_G	20_59267421_A_G	20	59267421	BCAN	BCAN_43408	Olink	trans	A	G	0.583274	-0.213321	0.0380783	7.67434	novel protein at locus (assayed)	not replicated	intergenic_variant	0.820408	3_prime_UTR_variant	none	0.291	GW-significant	rs1036464	hair color	0.03196067|0.028737614|0.026022565	EDN3|TUBB1|PHACTR3	NA	NA
12_24817654_G_T	12_24817654_G_T	12	24817654	BCAT1	BCAT1_44474	Olink	cis	G	T	0.113121	-0.393799	0.056386	11.5422	replicated locus - protein association	unique	3_prime_UTR_variant	0.73207	3_prime_UTR_variant	none	0.8535	Bonferroni	NA	NA	0.396338	BCAT1	NA	NA
3_165768357_T_G	3_165768357_T_G	3	165768357	BCHE	BCHE_45317	Olink	cis	T	G	0.174468	-0.450572	0.0448278	23.042	replicated locus - protein association	replicated	downstream_gene_variant	1	intron_variant&non_coding_transcript_variant	none	0.1979	Bonferroni	NA	NA	0.311547	BCHE	RIVASTIGMINE|RIVASTIGMINE TARTRATE|TACRINE|PROPANIDID|TACRINE HYDROCHLORIDE	CHEMBL636|CHEMBL215645|CHEMBL95|CHEMBL2105345|CHEMBL1677
18_63318540_C_T	18_63318540_C_T	18	63318540	BCL2	BCL2_43409	Olink	cis	C	T	0.0765415	-0.871689	0.0667121	38.2906	novel protein at locus (assayed)	not replicated	missense_variant	0.723649	intron_variant	lead	0.0002353	Bonferroni	NA	NA	0.738133	BCL2	OBATOCLAX|OBATOCLAX MESYLATE|APG-2575|NAVITOCLAX|OBLIMERSEN|VENETOCLAX|OBLIMERSEN SODIUM	CHEMBL408194|CHEMBL2107358|CHEMBL4650374|CHEMBL443684|CHEMBL2108324|CHEMBL3137309|CHEMBL2109229
20_22957331_C_T	20_22957331_C_T	20	22957331	BCL7B	BCL7B_43411	Olink	trans	C	T	0.280298	0.22744	0.0412048	7.46918	novel protein at locus (assayed)	unique	downstream_gene_variant	0.667426	downstream_gene_variant	none	0.1879	GW-significant	NA	NA	0.0647519	SSTR4	NA	NA
5_80273782_G_A	5_80273782_G_A	5	80273782	BCL7B	BCL7B_43411	Olink	trans	G	A	0.215096	0.244856	0.0441321	7.5398	novel protein at locus (assayed)	unique	intergenic_variant	0.630761	intron_variant&non_coding_transcript_variant	none	0.1112	GW-significant	NA	NA	0.0941812|0.07278831	SERINC5|SPZ1	NA	NA
4_103205264_T_A	4_103100073_C_T	4	103100073	BDH2	BDH2_42179	Olink	cis	C	T	0.282778	0.303227	0.0386655	14.3542	replicated variant - protein association	replicated	upstream_gene_variant	0.957317	missense_variant	proxy	0.1808	Bonferroni	NA	NA	0.154619	BDH2	NA	NA
9_92793205_G_A	9_92793205_G_A	9	92793205	BICD2	BICD2_44475	Olink	cis	G	A	0.12234	0.602067	0.0541689	27.9727	novel protein at locus (not assayed)	unique	regulatory_region_variant	0.980993	intron_variant	none	0.05341	Bonferroni	NA	NA	0.0723682	BICD2	NA	NA
9_92256889_C_A	9_92256889_C_A	9	92256889	BICD2	BICD2_44475	Olink	cis	C	A	0.0946809	0.536791	0.0612475	17.726	novel protein at locus (not assayed)	unique	intron_variant	1	missense_variant	proxy	0.04126	Bonferroni	rs17678735	body height	0.33187398|0.2502405|0.1658425	BICD2	NA	NA
17_30259885_T_G	17_30259885_T_G	17	30259885	BLMH	BLMH_45043	Olink	cis	T	G	0.242489	0.635115	0.0410199	53.3458	replicated variant - protein association	not replicated	intron_variant	1	missense_variant	proxy	0.3315	Bonferroni	rs12945042|rs17767256|rs3794806|rs33980254|rs11656408	taurochenodeoxycholic acid 3-sulfate measurement|triglyceride measurement|glycochenodeoxycholate 3-sulfate measurement|glycohyocholate measurement|X-14658 measurement|Glycochenodeoxycholate sulfate measurement	0.285114	BLMH	NA	NA
10_50525751_A_G	10_50525751_A_G	10	50525751	BMI1	BMI1_40062	Olink	trans	A	G	0.37562	0.209028	0.0362138	8.10621	novel protein at locus (not assayed)	not replicated	intron_variant	NA	NA	none	0.5059	GW-significant	NA	NA	0.101161	SGMS1	NA	NA
3_113265457_G_A	3_113234783_G_A	3	113234783	BOC	BOC_43420	Olink	cis	G	A	0.353296	0.212334	0.0365103	8.21917	replicated variant - protein association	replicated	intron_variant	0.827008	splice_region_variant&splice_polypyrimidine_tract_variant&intron_variant	none	0.2249	GW-significant	rs11717833|rs11710894|rs3846046	body height	0.560986	BOC	NA	NA
11_85281595_T_C	11_85281595_T_C	11	85281595	BOC	BOC_43420	Olink	trans	T	C	0.66017	0.205801	0.036397	7.80563	novel protein at locus (assayed)	not replicated	intron_variant	1	intron_variant	none	0.8789	GW-significant	NA	NA	0.296598	DLG2	NA	NA
19_48703346_C_T	19_48703346_C_T	19	48703346	BPIFA2	BPIFA2_43422	Olink	trans	C	T	0.465273	-0.300184	0.0357111	16.372	replicated locus - protein association	artificial	synonymous_variant	0.65959	intron_variant	none	0.4544	Bonferroni	rs281377	schizophrenia|taste liking measurement|prostate specific antigen amount	0.50906	FUT2	NA	NA
20_33086040_G_A	20_33086040_G_A	20	33086040	BPIFB1	BPIFB1_45045	Olink	cis	G	A	0.467454	-0.283229	0.0366578	13.9558	replicated variant - protein association	replicated	missense_variant	0.978659	missense_variant	lead	NA	Bonferroni	NA	NA	0.760997	BPIFB1	NA	NA
20_32989245_C_T	20_32989245_C_T	20	32989245	BPIFB2	BPIFB2_44480	Olink	cis	C	T	0.492199	0.34102	0.03456	22.2397	replicated variant - protein association	unique	intron_variant	0.758192	missense_variant	proxy	0.3402	Bonferroni	NA	NA	0.409701	BPIFB2	NA	NA
20_38323041_G_A	20_38323041_G_A	20	38323041	BPI	BPI_44479	Olink	cis	G	A	0.254255	-0.475228	0.0404034	31.2133	replicated variant - protein association	replicated	intron_variant	0.993392	intron_variant	none	0.107	Bonferroni	rs6123584	monocyte count	0.649235	BPI	NA	NA
15_94817836_G_A	15_94817836_G_A	15	94817836	BRK1	BRK1_43425	Olink	trans	G	A	0.515592	-0.194474	0.0347226	7.67083	novel protein at locus (assayed)	not replicated	intergenic_variant	NA	NA	none	0.547	GW-significant	NA	NA	0.00619872	MCTP2	NA	NA
12_47184950_A_G	12_47184950_A_G	12	47184950	BRPF1	BRPF1_40066	Olink	trans	A	G	0.684975	0.218484	0.0398254	7.38613	novel protein at locus (assayed)	not replicated	intron_variant	0.914212	intron_variant	none	0.6498	GW-significant	NA	NA	0.02630641|0.024883676|0.021773975	AMIGO2|RPAP3|PCED1B	NA	NA
11_1384495_C_T	11_1384495_C_T	11	1384495	BRSK2	BRSK2_43426	Olink	cis	C	T	0.639617	-0.481888	0.0384918	35.2321	replicated variant - protein association	not replicated	intergenic_variant	0.89394	intron_variant	none	0.7361	Bonferroni	NA	NA	0.378471	BRSK2	NA	NA
15_86730961_G_A	15_86730961_G_A	15	86730961	BSND	BSND_42195	Olink	trans	G	A	0.0875266	-0.367522	0.0658345	7.62511	novel locus	unique	intron_variant	0.982531	intron_variant	none	0.1147	GW-significant	NA	NA	0.458361	AGBL1	NA	NA
4_15645451_A_G	4_15645451_A_G	4	15645451	BST1	BST1_44482	Olink	cis	A	G	0.160993	-1.02288	0.0486883	97.2638	replicated variant - protein association	replicated	intron_variant	0.877818	intron_variant	none	0.1546	Bonferroni	rs7683000	urinary metabolite measurement|metabolite measurement	0.1900717|0.1396231	BST1	NA	NA
4_74791814_G_A	4_74791814_G_A	4	74791814	BTC	BTC_42197	Olink	cis	G	A	0.251949	-0.569903	0.0418156	41.5696	replicated variant - protein association	not replicated	intron_variant	0.924163	missense_variant	proxy	0.1442	Bonferroni	rs28862935	nephrotic syndrome	0.757988	BTC	NA	NA
3_15645186_G_C	3_15645186_G_C	3	15645186	BTD	BTD_45442	Olink	cis	G	C	0.0246605	-1.38765	0.112054	34.4954	replicated variant - protein association	artificial	missense_variant	0.95116	missense_variant	lead	0.04031	Bonferroni	rs13092272|rs34208188	electrocardiography|glomerular filtration rate|QRS duration	0.666498	BTD	NA	NA
3_5392521_T_C	3_5392521_T_C	3	5392521	BTN1A1	BTN1A1_43428	Olink	trans	T	C	0.138554	-0.283998	0.0520536	7.31219	novel protein at locus (assayed)	not replicated	regulatory_region_variant	NA	NA	none	0.1381	GW-significant	NA	NA	0.00811424|0.0069917706	ARL8B|BHLHE40	NA	NA
6_27086715_TC_T	6_27198543_C_G	6	27198543	BTN3A2	BTN3A2_43429	Olink	trans	C	G	0.046421	-0.652905	0.0828518	14.4863	novel protein at locus (assayed)	not replicated	intergenic_variant	1	upstream_gene_variant	none	0.001626	Bonferroni	NA	NA	0.0825867675|0.0756240765|0.06349358|0.063088305|0.058335001|0.0540205985	H2BC12|PRSS16|H2AC11|H2AC12|H2BC11|H4C9	NA	NA
6_26370431_C_T	6_26360783_G_A	6	26360783	BTN3A2	BTN3A2_43429	Olink	cis	G	A	0.106308	-0.891114	0.0548075	58.7145	replicated variant - protein association	replicated	upstream_gene_variant	1	splice_donor_variant	proxy	0.1109	Bonferroni	rs9379851|rs58825580|rs9379871|rs2072806	intelligence|major depressive disorder|amygdala volume|metabolite measurement, diet measurement|Headache	0.631623	BTN3A2	NA	NA
6_27701625_C_T	6_27824097_G_A	6	27824097	BTN3A2	BTN3A2_43429	Olink	trans	G	A	0.0481928	-0.558649	0.0804611	11.4161	novel protein at locus (assayed)	not replicated	5_prime_UTR_variant	1	intron_variant&non_coding_transcript_variant	none	0.00203	Bonferroni	NA	NA	0.0724446	H4C11	NA	NA
17_55544821_C_A	17_55544821_C_A	17	55544821	BUB1B	BUB1B_40879	Olink	trans	C	A	0.035841	0.569425	0.0991907	8.02558	novel protein at locus (not assayed)	unique	intron_variant&non_coding_transcript_variant	0.753318	non_coding_transcript_exon_variant	none	0.005077	GW-significant	NA	NA	0.0465366	MMD	NA	NA
16_5047946_A_G	16_5047946_A_G	16	5047946	C16orf89	C16orf89_43430	Olink	cis	A	G	0.246988	0.497999	0.0409584	33.2873	novel protein at locus (not assayed)	not replicated	missense_variant	0.98092	intron_variant	lead	0.3461	Bonferroni	NA	NA	0.501715	C16orf89	NA	NA
1_22638945_G_A	1_22638945_G_A	1	22638945	C1QA	C1QA_43432	Olink	cis	G	A	0.371368	0.323106	0.0368858	17.708	replicated locus - protein association	not replicated	synonymous_variant	0.828463	synonymous_variant	none	0.385	Bonferroni	NA	NA	0.788176	C1QA	NA	NA
1_207126914_A_G	1_207126914_A_G	1	207126914	C1QL2	C1QL2_43434	Olink	trans	A	G	0.330262	-0.283259	0.0360115	14.4356	replicated locus - protein association	not replicated	intron_variant	0.990777	intron_variant	none	0.3489	Bonferroni	NA	NA	0.382107	C4BPA	NA	NA
17_79077245_T_C	17_79077245_T_C	17	79077245	C1QTNF1	C1QTNF1_45318	Olink	cis	T	C	0.0620567	0.410986	0.0725503	7.83221	replicated locus - protein association	not replicated	intron_variant	0.637098	synonymous_variant	none	0.114	GW-significant	NA	NA	0.759525	C1QTNF1	NA	NA
8_16195917_C_G	8_16183123_C_T	8	16183123	C1QTNF5	C1QTNF5_44485	Olink	trans	C	T	0.147163	0.327886	0.0507918	9.96712	replicated variant - protein association	not replicated	intron_variant	0.81779	intron_variant	none	0.07999	GW-significant	NA	NA	0.347487	MSR1	NA	NA
22_37191331_G_C	22_37191331_G_C	22	37191331	C1QTNF6	C1QTNF6_43435	Olink	cis	G	C	0.172218	-0.317381	0.0463215	11.1368	replicated locus - protein association	not replicated	upstream_gene_variant	0.923701	missense_variant	proxy	0.2303	Bonferroni	NA	NA	0.552673	C1QTNF6	NA	NA
13_24345088_TAAA_T	13_24345088_TAAA_T	13	24345088	C1QTNF9	C1QTNF9_44486	Olink	cis	TAAA	T	0.224468	0.447932	0.043786	23.8372	replicated variant - protein association	not replicated	intergenic_variant	0.727426	intron_variant	none	0.09935	Bonferroni	NA	NA	0.0910136	C1QTNF9	NA	NA
12_7097641_A_G	12_7097641_A_G	12	7097641	C1RL	C1RL_45443	Olink	cis	A	G	0.700143	-0.240181	0.0385609	9.32737	replicated variant - protein association	replicated	intron_variant	0.837081	3_prime_UTR_variant	none	0.5696	GW-significant	NA	NA	0.353048	C1RL	NA	NA
12_7089703_G_A	12_7089703_G_A	12	7089703	C1R	C1R_45319	Olink	cis	G	A	0.244681	-0.334981	0.0417694	14.9749	replicated variant - protein association	not replicated	missense_variant	NA	NA	lead	0.2382	Bonferroni	NA	NA	0.542434	C1R	NA	NA
12_7063032_G_A	12_7063032_G_A	12	7063032	C1S	C1S_45444	Olink	cis	G	A	0.084346	-0.707551	0.0675267	24.9629	replicated variant - protein association	replicated	missense_variant	0.99065	intron_variant	lead	0.1371	Bonferroni	rs7962629|rs11064497	partial thromboplastin time|serum gamma-glutamyl transferase measurement	0.418964	C1S	HUMAN C1-ESTERASE INHIBITOR|SUTIMLIMAB	CHEMBL4297549|CHEMBL4297832
17_14409445_A_G	17_14409445_A_G	17	14409445	C22orf42	C22orf42_40894	Olink	trans	A	G	0.0447126	-0.506036	0.0899284	7.73692	novel protein at locus (not assayed)	not replicated	intron_variant&non_coding_transcript_variant	0.921207	intron_variant&non_coding_transcript_variant	none	0.0814	GW-significant	NA	NA	0.023712792|0.014922617	HS3ST3B1|COX10	NA	NA
8_4480955_A_T	8_4480955_A_T	8	4480955	C4BPB	C4BPB_44488	Olink	trans	A	T	0.52234	-0.19822	0.0363432	7.30791	novel protein at locus (assayed)	not replicated	intron_variant	NA	NA	none	0.6471	GW-significant	NA	NA	0.143405	CSMD1	NA	NA
6_31849464_G_T	6_31950377_A_G	6	31950377	C4B	C4B_45446	Olink	cis	A	G	0.134739	0.952732	0.051724	75.0382	novel variant - protein association (ancestry)	replicated	missense_variant	1	synonymous_variant	lead	0.0007202	Bonferroni	NA	NA	0.0717756	C4B	NA	NA
17_76607741_A_G	17_76607741_A_G	17	76607741	C4B	C4B_45446	Olink	trans	A	G	0.553967	-0.292837	0.0312401	20.1549	novel protein at locus (assayed)	not replicated	intron_variant&non_coding_transcript_variant	0.716796	downstream_gene_variant	none	0.4231	Bonferroni	NA	NA	0.14685352|0.13904805	ST6GALNAC2|ST6GALNAC1	NA	NA
9_121516718_C_G	9_121516718_C_G	9	121516718	C5	C5_45447	Olink	cis	C	G	0.483917	-0.315692	0.0367473	17.064	replicated locus - protein association	not replicated	downstream_gene_variant	0.609697	intron_variant&non_coding_transcript_variant	none	0.381	Bonferroni	NA	NA	0.124936014|0.08341547	C5	RAVULIZUMAB|CEMDISIRAN|ECULIZUMAB|OLENDALIZUMAB|VILOBELIMAB|TESIDOLUMAB|NOMACOPAN|CROVALIMAB|PEXELIZUMAB|ZILUCOPLAN SODIUM|ZILUCOPLAN|POZELIMAB	CHEMBL3989986|CHEMBL4297722|CHEMBL1201828|CHEMBL3990025|CHEMBL2109636|CHEMBL4298012|CHEMBL4297928|CHEMBL4594316|CHEMBL2107979|CHEMBL5315048|CHEMBL4298207|CHEMBL4298086
9_121006922_T_C	9_121006922_T_C	9	121006922	C5	C5_45447	Olink	cis	T	C	0.371337	0.931085	0.0374998	135.362	replicated variant - protein association	replicated	missense_variant	0.602411	synonymous_variant	lead	0.4281	Bonferroni	NA	NA	0.816295	C5	RAVULIZUMAB|CEMDISIRAN|ECULIZUMAB|OLENDALIZUMAB|VILOBELIMAB|TESIDOLUMAB|NOMACOPAN|CROVALIMAB|PEXELIZUMAB|ZILUCOPLAN SODIUM|ZILUCOPLAN|POZELIMAB	CHEMBL3989986|CHEMBL4297722|CHEMBL1201828|CHEMBL3990025|CHEMBL2109636|CHEMBL4298012|CHEMBL4297928|CHEMBL4594316|CHEMBL2107979|CHEMBL5315048|CHEMBL4298207|CHEMBL4298086
11_20127177_G_C	11_20127177_G_C	11	20127177	C5orf34	C5orf34_40908	Olink	trans	G	C	0.224982	0.232444	0.0422725	7.41722	novel protein at locus (not assayed)	unique	upstream_gene_variant	0.886351	non_coding_transcript_exon_variant	none	0.3717	GW-significant	NA	NA	0.043509	DBX1	NA	NA
5_40982989_T_G	5_40982354_C_T	5	40982354	C7	C7_45448	Olink	cis	C	T	0.39421	-0.413987	0.0355615	30.5955	replicated variant - protein association	replicated	3_prime_UTR_variant	0.87236	missense_variant	proxy	0.2501	Bonferroni	NA	NA	0.347884	C7	NA	NA
8_1007808_A_G	8_1007808_A_G	8	1007808	C7orf31	C7orf31_42204	Olink	trans	A	G	0.0212615	-0.672461	0.122599	7.3837	novel protein at locus (not assayed)	unique	intron_variant	0.627557	intron_variant	none	0.0102	GW-significant	NA	NA	0.160425	DLGAP2	NA	NA
1_56920602_T_C	1_56922702_C_G	1	56922702	C8B	C8B_45449	Olink	cis	C	G	0.477127	-0.396077	0.0367602	26.3433	replicated locus - protein association	replicated	downstream_gene_variant	0.980236	intron_variant	none	0.554	Bonferroni	NA	NA	0.1742820188|0.1153076508	C8B	NA	NA
4_185512941_G_C	4_185512941_G_C	4	185512941	C9orf131	C9orf131_40081	Olink	trans	G	C	0.469525	0.204443	0.0363982	7.71113	novel protein at locus (not assayed)	unique	intron_variant	0.796351	downstream_gene_variant	none	0.3992	GW-significant	NA	NA	0.370134	PDLIM3	NA	NA
8_34183644_A_G	8_34183644_A_G	8	34183644	C9orf43	C9orf43_40916	Olink	trans	A	G	0.0581973	0.444466	0.0787526	7.77909	novel protein at locus (not assayed)	unique	intron_variant&non_coding_transcript_variant	1	intron_variant&non_coding_transcript_variant	none	0.04632	GW-significant	NA	NA	NA	RPL10AP3|RPL6P22|VENTXP5	NA	NA
15_63394128_G_A	15_63394128_G_A	15	63394128	CA12	CA12_43438	Olink	cis	G	A	0.413536	-0.263024	0.037107	11.8671	replicated variant - protein association	not replicated	intron_variant&non_coding_transcript_variant	0.744738	intron_variant	none	0.3139	Bonferroni	NA	NA	0.37841	CA12	DICHLORPHENAMIDE|ACETAZOLAMIDE|ETHOXZOLAMIDE|SULTHIAME|ACETAZOLAMIDE SODIUM	CHEMBL17|CHEMBL20|CHEMBL18|CHEMBL328560|CHEMBL1200814
8_85288750_C_T	8_85288750_C_T	8	85288750	CA13	CA13_44489	Olink	cis	C	T	0.414894	-0.239547	0.0359475	10.5738	replicated locus - protein association	replicated	downstream_gene_variant	0.896084	intron_variant&non_coding_transcript_variant	none	0.6682	GW-significant	NA	NA	0.227791	CA13	ETHOXZOLAMIDE|SULTHIAME	CHEMBL18|CHEMBL328560
8_3980759_T_A	8_3980759_T_A	8	3980759	CA1	CA1_45322	Olink	trans	T	A	0.0326241	0.509604	0.0914944	7.59337	novel protein at locus (assayed)	replicated	intron_variant	1	intron_variant	none	0.03614	GW-significant	NA	NA	0.424463	CSMD1	DICHLORPHENAMIDE|ACETAZOLAMIDE|POLMACOXIB|ETHOXZOLAMIDE|METHAZOLAMIDE|METHOCARBAMOL|SULTHIAME|ACETAZOLAMIDE SODIUM	CHEMBL17|CHEMBL20|CHEMBL166863|CHEMBL18|CHEMBL19|CHEMBL1201117|CHEMBL328560|CHEMBL1200814
17_60156793_A_T	17_60156793_A_T	17	60156793	CA4	CA4_45048	Olink	cis	A	T	0.0729614	-0.692742	0.0667656	24.4952	replicated variant - protein association	not replicated	intron_variant	0.916259	intron_variant	none	0.04093	Bonferroni	NA	NA	0.153861	CA4	DICHLORPHENAMIDE|ACETAZOLAMIDE|TOPIRAMATE|ETHOXZOLAMIDE|METHAZOLAMIDE|SULTHIAME|ACETAZOLAMIDE SODIUM	CHEMBL17|CHEMBL20|CHEMBL220492|CHEMBL18|CHEMBL19|CHEMBL328560|CHEMBL1200814
16_87886054_T_A	16_87886054_T_A	16	87886054	CA5A	CA5A_42206	Olink	cis	T	A	0.330971	0.521525	0.0372129	43.8968	replicated variant - protein association	not replicated	downstream_gene_variant	0.679143	synonymous_variant	none	0.2657	Bonferroni	NA	NA	0.517884	CA5A	ETHOXZOLAMIDE|SULTHIAME	CHEMBL18|CHEMBL328560
1_8974539_G_A	1_8974539_G_A	1	8974539	CA6	CA6_45049	Olink	cis	G	A	0.427754	-0.506617	0.0337689	50.1502	replicated variant - protein association	replicated	intron_variant	0.633979	intron_variant	none	0.412	Bonferroni	NA	NA	0.568196	CA6	ETHOXZOLAMIDE|SULTHIAME	CHEMBL18|CHEMBL328560
11_81004824_C_A	11_81004824_C_A	11	81004824	CACNA1H	CACNA1H_42211	Olink	trans	C	A	0.0442948	-0.482334	0.0881073	7.35751	novel locus	unique	regulatory_region_variant	NA	NA	none	0.04313	GW-significant	NA	NA	NA	COX6A1P4|LINC02720|ARL6IP1P3	GABAPENTIN|MIBEFRADIL DIHYDROCHLORIDE|TERODILINE HYDROCHLORIDE|MIBEFRADIL|PHLOROGLUCINOL|PHENSUXIMIDE|SULOCTIDIL|ATAGABALIN|IMAGABALIN|SUVECALTAMIDE|PREGABALIN|ABT-639|APINOCALTAMIDE|METHSUXIMIDE|GABAPENTIN ENACARBIL|TRIMETHADIONE|PARAMETHADIONE|BEPRIDIL HYDROCHLORIDE|ETHOSUXIMIDE|BEPRIDIL|TERODILINE	CHEMBL940|CHEMBL1534525|CHEMBL539770|CHEMBL45816|CHEMBL473159|CHEMBL797|CHEMBL404849|CHEMBL593430|CHEMBL2103836|CHEMBL1684950|CHEMBL1059|CHEMBL3590674|CHEMBL4217292|CHEMBL697|CHEMBL1628502|CHEMBL695|CHEMBL1100|CHEMBL1200382|CHEMBL696|CHEMBL1008|CHEMBL363295
3_56815721_C_T	3_56815721_C_T	3	56815721	CACNB3	CACNB3_43441	Olink	trans	C	T	0.473777	-0.199696	0.0358235	7.60494	replicated variant - protein association	artificial	intron_variant	0.928248	intron_variant	none	0.7574	GW-significant	rs1354034	platelet count|mean platelet volume|platelet crit|reticulocyte count|reticulocyte measurement|lymphocyte count|lymphocyte percentage of leukocytes|mitochondrial DNA measurement|Thrombocytopenia|eukaryotic translation initiation factor 4 gamma 2 measurement|sphingosine measurement|sphingadienine measurement|spermidine measurement|aspartate measurement|platelet measurement|sphingosine 1-phosphate measurement|sphinganine measurement|hemorrhagic disease|pyruvate measurement|calcium measurement|thrombocytopenia 4|immature platelet measurement|immature platelet fraction|immature platelet count|N-acetylneuraminate measurement|1-stearoyl-2-oleoyl-GPS (18:0/18:1) measurement	0.0530736	ARHGEF3	GABAPENTIN|TERODILINE HYDROCHLORIDE|PHLOROGLUCINOL|SULOCTIDIL|ATAGABALIN|IMAGABALIN|PREGABALIN|GABAPENTIN ENACARBIL|BEPRIDIL HYDROCHLORIDE|BEPRIDIL|TERODILINE	CHEMBL940|CHEMBL539770|CHEMBL473159|CHEMBL404849|CHEMBL593430|CHEMBL2103836|CHEMBL1059|CHEMBL1628502|CHEMBL1200382|CHEMBL1008|CHEMBL363295
3_56815721_C_T	3_56815721_C_T	3	56815721	CALCOCO2	CALCOCO2_43446	Olink	trans	C	T	0.473777	-0.200833	0.0354326	7.84027	replicated variant - protein association	artificial	intron_variant	0.928248	intron_variant	none	0.7574	GW-significant	rs1354034	platelet count|mean platelet volume|platelet crit|reticulocyte count|reticulocyte measurement|lymphocyte count|lymphocyte percentage of leukocytes|mitochondrial DNA measurement|Thrombocytopenia|eukaryotic translation initiation factor 4 gamma 2 measurement|sphingosine measurement|sphingadienine measurement|spermidine measurement|aspartate measurement|platelet measurement|sphingosine 1-phosphate measurement|sphinganine measurement|hemorrhagic disease|pyruvate measurement|calcium measurement|thrombocytopenia 4|immature platelet measurement|immature platelet fraction|immature platelet count|N-acetylneuraminate measurement|1-stearoyl-2-oleoyl-GPS (18:0/18:1) measurement	0.0530736	ARHGEF3	NA	NA
17_79011471_C_G	17_79011471_C_G	17	79011471	CANT1	CANT1_44491	Olink	cis	C	G	0.229787	-0.314778	0.0425878	12.8374	replicated variant - protein association	not replicated	upstream_gene_variant	0.84068	5_prime_UTR_variant	none	0.1463	Bonferroni	NA	NA	0.529748	CANT1	NA	NA
2_85394936_T_C	2_85394936_T_C	2	85394936	CAPG	CAPG_43449	Olink	cis	T	C	0.513466	-0.858029	0.0341378	138.678	replicated variant - protein association	not replicated	missense_variant	0.984592	intron_variant	lead	0.6487	Bonferroni	NA	NA	0.486548	CAPG	NA	NA
7_140280891_A_T	7_140280891_A_T	7	140280891	CASP7	CASP7_43454	Olink	trans	A	T	0.0793763	-0.370516	0.0662863	7.64292	novel protein at locus (assayed)	not replicated	upstream_gene_variant	NA	NA	none	5.879e-05	GW-significant	NA	NA	0.0428297	SLC37A3	EMRICASAN	CHEMBL197672
X_18074470_A_G	X_18074470_A_G	23	18074470	CASP8	CASP8_43455	Olink	trans	A	G	0.153437	0.231929	0.0410181	7.80556	novel locus	not replicated	intron_variant&non_coding_transcript_variant	0.985374	intron_variant&non_coding_transcript_variant	none	0.00126	GW-significant	NA	NA	NA	BEND2|LINC01456|MDM4P1	EMRICASAN|NIVOCASAN	CHEMBL197672|CHEMBL2105721
5_96727798_A_G	5_96727798_A_G	5	96727798	CAST	CAST_42227	Olink	cis	A	G	0.220411	-0.608996	0.0435464	43.7155	novel protein at locus (assayed)	not replicated	intron_variant	0.970858	splice_region_variant&synonymous_variant	none	0.3241	Bonferroni	NA	NA	0.796482	CAST	NA	NA
11_34447389_A_G	11_34449132_G_A	11	34449132	CAT	CAT_45323	Olink	cis	G	A	0.244326	-0.22665	0.0381912	8.53086	replicated variant - protein association	unique	intron_variant	1	intron_variant	none	0.2271	GW-significant	NA	NA	0.395053	CAT	NA	NA
6_119622311_G_A	6_119622311_G_A	6	119622311	CBLIF	CBLIF_44492	Olink	trans	G	A	0.381206	0.310501	0.0360947	17.1075	replicated locus - protein association	unique	intron_variant&non_coding_transcript_variant	1	intron_variant&non_coding_transcript_variant	none	0.2711	Bonferroni	NA	NA	0.0624506	MAN1A1	NA	NA
18_71730418_G_T	18_71730418_G_T	18	71730418	CBLN2	CBLN2_45051	Olink	trans	G	T	0.346924	0.467111	0.0384021	33.3141	novel locus	replicated	downstream_gene_variant	0.936031	non_coding_transcript_exon_variant	none	0.3109	Bonferroni	NA	NA	NA	LINC01899|LINC01541|CBLN2	NA	NA
18_72343633_A_G	18_72343633_A_G	18	72343633	CBLN2	CBLN2_45051	Olink	cis	A	G	0.249642	-0.444628	0.0422125	25.216	novel locus	replicated	intergenic_variant	NA	NA	none	NA	Bonferroni	NA	NA	0.0066572	CBLN2	NA	NA
18_59511105_T_C	18_59511105_T_C	18	59511105	CCBE1	CCBE1_44493	Olink	cis	T	C	0.453191	0.245198	0.0346339	11.8403	novel protein at locus (not assayed)	unique	intron_variant	0.88703	intron_variant	none	0.2784	Bonferroni	rs11874249|rs7241148	thyroid stimulating hormone measurement|serum albumin measurement	0.426091	CCBE1	NA	NA
3_42720799_A_C	3_42720799_A_C	3	42720799	CCDC13	CCDC13_40935	Olink	cis	A	C	0.222498	0.283923	0.0427059	10.5281	novel protein at locus (not assayed)	unique	intron_variant	0.760516	missense_variant	proxy	0.1799	GW-significant	NA	NA	0.0867057	CCDC13	NA	NA
7_36847782_C_A	7_36847782_C_A	7	36847782	CCDC85A	CCDC85A_42233	Olink	trans	C	A	0.496456	-0.193726	0.0355118	7.31063	novel protein at locus (not assayed)	unique	intergenic_variant	0.724346	3_prime_UTR_variant	none	0.3941	GW-significant	NA	NA	0.118469	ELMO1	NA	NA
4_93909163_C_T	4_93909163_C_T	4	93909163	CCER2	CCER2_43466	Olink	trans	C	T	0.461375	0.207384	0.0348648	8.56696	replicated variant - protein association	not replicated	intergenic_variant	NA	NA	none	NA	GW-significant	NA	NA	0.0745422	ATOH1	NA	NA
6_31348922_G_A	6_31188008_G_C	6	31188008	CCHCR1	CCHCR1_40960	Olink	cis	G	C	0.116395	-0.431573	0.0555396	14.1071	novel protein at locus (not assayed)	unique	intergenic_variant	0.98633	missense_variant	proxy	0.2106	Bonferroni	rs6906565|rs13198298|rs3130455|rs1265159|rs3130510|rs1265181|rs12199223|rs4406273|rs13210419|rs12212594	depressive symptom measurement|neuroticism measurement|wellbeing measurement|psoriasis|membranous glomerulonephritis|level of interleukin-12 subunit beta in blood|psoriasis vulgaris|drug use measurement, skin disease|skin disease	0.258126048666667|0.216069839	CCHCR1	NA	NA
17_34356270_A_G	17_34356270_A_G	17	34356270	CCL13	CCL13_44495	Olink	cis	A	G	0.130142	-0.545574	0.0509975	25.9832	replicated variant - protein association	not replicated	upstream_gene_variant	0.964744	upstream_gene_variant	none	0.05735	Bonferroni	NA	NA	0.648444	CCL13	NA	NA
17_35985301_T_C	17_35985301_T_C	17	35985301	CCL14	CCL14_45324	Olink	cis	T	C	0.098227	-1.00052	0.0580106	65.9297	replicated variant - protein association	replicated	intron_variant	0.970386	3_prime_UTR_variant	none	0.05548	Bonferroni	NA	NA	0.261882	CCL14	NA	NA
17_36000884_T_G	17_36001998_T_G	17	36001998	CCL15	CCL15_45052	Olink	cis	T	G	0.218884	1.01284	0.0424559	125.059	replicated variant - protein association	replicated	upstream_gene_variant	0.971378	intron_variant	none	0.07486	Bonferroni	NA	NA	0.104117	CCL15	NA	NA
17_35979070_A_G	17_35979070_A_G	17	35979070	CCL16	CCL16_45053	Olink	cis	A	G	0.214235	-1.0939	0.0425862	144.785	replicated variant - protein association	replicated	intron_variant	0.692377	missense_variant	proxy	0.09121	Bonferroni	NA	NA	0.399037	CCL16	NA	NA
16_57434496_T_C	16_57434496_T_C	16	57434496	CCL17	CCL17_44496	Olink	cis	T	C	0.0737589	0.511753	0.0687887	12.9954	replicated variant - protein association	replicated	intron_variant	0.788442	3_prime_UTR_variant	none	0.03397	Bonferroni	NA	NA	0.506291	CCL17	NA	NA
3_16913449_T_C	3_16913449_T_C	3	16913449	CCL17	CCL17_44496	Olink	trans	T	C	0.0390071	-0.676682	0.0906234	13.0858	replicated variant - protein association	replicated	intron_variant	1	intron_variant	none	0.03295	Bonferroni	NA	NA	0.39528	PLCL2	NA	NA
17_36062001_A_G	17_36062001_A_G	17	36062001	CCL18	CCL18_45325	Olink	cis	A	G	0.235106	0.650359	0.0419207	53.5545	replicated variant - protein association	replicated	upstream_gene_variant	0.991945	intron_variant	none	0.1356	Bonferroni	NA	NA	0.166722	CCL18	NA	NA
6_114867190_T_C	6_114867190_T_C	6	114867190	CCL21	CCL21_44499	Olink	trans	T	C	0.0425532	-0.496672	0.089396	7.5587	novel locus	not replicated	intron_variant&non_coding_transcript_variant	0.938854	intron_variant&non_coding_transcript_variant	none	0.09615	GW-significant	NA	NA	0.00743187	HS3ST5	NA	NA
16_57358821_C_A	16_57358821_C_A	16	57358821	CCL22	CCL22_44500	Olink	cis	C	A	0.087234	-0.392096	0.0638368	9.08935	replicated variant - protein association	replicated	missense_variant	0.785877	missense_variant	lead	0.9521	GW-significant	NA	NA	0.793644	CCL22	NA	NA
17_35985301_T_C	17_35985301_T_C	17	35985301	CCL23	CCL23_44501	Olink	cis	T	C	0.098227	0.724186	0.0607194	32.0663	replicated variant - protein association	replicated	intron_variant	0.970386	3_prime_UTR_variant	none	0.05548	Bonferroni	NA	NA	0.261882	CCL23	NA	NA
7_75834187_A_G	7_75834187_A_G	7	75834187	CCL24	CCL24_44502	Olink	cis	A	G	0.945035	-1.13382	0.0754768	50.2789	replicated variant - protein association	not replicated	upstream_gene_variant	1	upstream_gene_variant	none	0.8958	Bonferroni	rs2024050|rs7809058|rs7780383|rs10808297|rs2868169|rs6467885|rs6969965	Iron deficiency anemia|eosinophil percentage of leukocytes|basophil measurement|ferritin measurement|neutrophil percentage of granulocytes|eosinophil count|basophil count, eosinophil count|eosinophil percentage of granulocytes	0.232438	CCL24	NA	NA
19_8056476_A_G	19_8056476_A_G	19	8056476	CCL25	CCL25_43470	Olink	cis	A	G	0.175053	0.503027	0.0433251	30.4385	replicated variant - protein association	artificial	missense_variant	0.814381	intron_variant	lead	0.2392	Bonferroni	NA	NA	0.800575	CCL25	NA	NA
19_48703346_C_T	19_48697960_C_T	19	48697960	CCL25	CCL25_43470	Olink	trans	C	T	0.485826	0.247429	0.0327249	13.3976	replicated locus - protein association	artificial	intron_variant	0.919789	synonymous_variant	none	0.4594	Bonferroni	rs368565|rs281377	COVID-19|alcohol consumption measurement|schizophrenia|taste liking measurement|prostate specific antigen amount	0.50906	FUT2	NA	NA
9_34649445_A_G	9_34649445_A_G	9	34649445	CCL27	CCL27_44503	Olink	cis	A	G	0.144681	-0.324724	0.0476502	11.0249	replicated variant - protein association	not replicated	missense_variant	NA	NA	lead	0.09522	GW-significant	NA	NA	0.6676632|0.50504124	CCL27	NA	NA
3_46371068_C_T	3_46371068_C_T	3	46371068	CCL2	CCL2_44498	Olink	trans	C	T	0.130851	0.291307	0.0489642	8.57002	replicated variant - protein association	replicated	intron_variant	0.962734	missense_variant	proxy	0.09044	GW-significant	rs62242983|rs1799864|rs1800024	monocyte count|granulocyte percentage of myeloid white cells	0.762372	CCR2	CARLUMAB	CHEMBL1742999
17_36089191_G_A	17_36089191_G_A	17	36089191	CCL3	CCL3_43473	Olink	cis	G	A	0.240609	0.318576	0.0414721	13.8041	replicated variant - protein association	not replicated	synonymous_variant	0.750953	missense_variant	proxy	0.2385	Bonferroni	NA	NA	0.5547992|0.32825133	CCL3	NA	NA
17_36463294_A_C	17_36465154_A_G	17	36465154	CCL4	CCL4_44504	Olink	cis	A	G	0.4	-0.303252	0.0374364	15.2616	replicated variant - protein association	not replicated	intergenic_variant	0.877384	regulatory_region_variant	none	0.1568	Bonferroni	NA	NA	0.0392025	CCL4	NA	NA
17_35841496_G_C	17_35880776_C_T	17	35880776	CCL5	CCL5_45326	Olink	cis	C	T	0.279078	-0.308638	0.0406254	13.519	replicated variant - protein association	unique	upstream_gene_variant	0.989815	intron_variant	none	0.1797	Bonferroni	NA	NA	0.187873	CCL5	NA	NA
17_34320725_T_C	17_34320725_T_C	17	34320725	CCL8	CCL8_43475	Olink	cis	T	C	0.340893	-0.83364	0.0361942	116.656	replicated variant - protein association	artificial	intron_variant	1	missense_variant	proxy	0.156	Bonferroni	NA	NA	0.353187	CCL8	NA	NA
6_131968017_C_T	6_131968017_C_T	6	131968017	CCN2	CCN2_44505	Olink	cis	C	T	0.25461	-0.257608	0.0409683	9.49266	replicated variant - protein association	not replicated	intron_variant&non_coding_transcript_variant	0.996235	intron_variant&non_coding_transcript_variant	none	0.2264	GW-significant	NA	NA	0.0560679	CCN2	PAMREVLUMAB	CHEMBL2109377
8_119418809_A_C	8_119418809_A_C	8	119418809	CCN3	CCN3_45054	Olink	cis	A	C	0.313662	-0.250341	0.0381863	10.2569	replicated variant - protein association	not replicated	intron_variant	0.990225	missense_variant	proxy	0.2597	GW-significant	rs2100837|rs11782995|rs2071518|rs6990760|rs11778491	lean body mass|diastolic blood pressure|pulse pressure measurement|body height|appendicular lean mass	0.68845	CCN3	NA	NA
8_133191793_G_C	8_133191793_G_C	8	133191793	CCN4	CCN4_43477	Olink	cis	G	C	0.296244	-0.313641	0.0379845	15.826	replicated variant - protein association	replicated	intron_variant	0.996821	intron_variant	none	0.3635	Bonferroni	NA	NA	0.672766	CCN4	NA	NA
11_66651924_TTCACTA_T	11_66651924_TTCACTA_T	11	66651924	CCS	CCS_43478	Olink	cis	TTCACTA	T	0.615875	0.22787	0.0348973	10.1812	replicated variant - protein association	not replicated	intron_variant	0.724108	stop_gained	proxy	0.5199	GW-significant	rs678397|rs509556|rs4930387|rs2276138|rs12805133	bipolar disorder|bipolar disorder, ulcerative colitis|insomnia|major depressive disorder|BMI-adjusted hip circumference	0.08578269|0.08140144|0.07304207|0.05783559|0.05313062|0.052730944	CCS	NA	NA
1_116980876_G_A	1_116980876_G_A	1	116980876	CD101	CD101_43479	Olink	cis	G	A	0.35932	-0.343394	0.037216	19.5556	replicated locus - protein association	unique	intron_variant	0.871318	3_prime_UTR_variant	none	0.2955	Bonferroni	NA	NA	0.435493	CD101	NA	NA
6_73786329_C_T	6_73786329_C_T	6	73786329	CD109	CD109_45056	Olink	cis	C	T	0.307225	0.73267	0.037957	82.2919	replicated variant - protein association	replicated	intron_variant	1	missense_variant	proxy	0.3476	Bonferroni	rs6453700	heel bone mineral density	0.556851	CD109	NA	NA
5_140699823_GTGT_G	5_140699823_GTGT_G	5	140699823	CD14	CD14_45327	Olink	cis	GTGT	G	0.41844	-0.223825	0.0356426	9.46948	replicated locus - protein association	not replicated	upstream_gene_variant	1	intron_variant	none	0.4397	GW-significant	NA	NA	0.0954305	CD14	IC14|VB-201	CHEMBL2109330|CHEMBL4297333
1_145873487_A_G	1_145873487_A_G	1	145873487	CD160	CD160_43480	Olink	cis	A	G	0.42275	0.243605	0.0359028	10.9356	replicated locus - protein association	not replicated	missense_variant	0.612785	missense_variant	lead	0.361	GW-significant	NA	NA	0.096784	CD160	NA	NA
1_88324828_A_T	1_88324828_A_T	1	88324828	CD163	CD163_45328	Olink	trans	A	T	0.150355	-0.269897	0.0489799	7.44599	novel protein at locus (assayed)	replicated	intron_variant&non_coding_transcript_variant	0.779325	intron_variant&non_coding_transcript_variant	none	0.1024	GW-significant	NA	NA	0.0137419	PKN2	NA	NA
1_27481295_C_G	1_27481295_C_G	1	27481295	CD164L2	CD164L2_42237	Olink	cis	C	G	0.0329554	0.574635	0.101607	7.80845	replicated variant - protein association	not replicated	intron_variant	0.612717	frameshift_variant	proxy	0.09123	GW-significant	rs57778433|rs2504776	glomerular filtration rate|systolic blood pressure|pulse pressure measurement	0.41224	CD164L2	NA	NA
19_42640148_C_T	19_42640148_C_T	19	42640148	CD177	CD177_45058	Olink	trans	C	T	0.0400572	0.620871	0.0876402	11.8547	novel variant - protein association (ancestry)	replicated	intron_variant&non_coding_transcript_variant	0.665193	missense_variant	proxy	0.000147	Bonferroni	NA	NA	0.108624	CEACAM8	NA	NA
4_67336881_A_C	4_67336881_A_C	4	67336881	CD200R1L	CD200R1L_40967	Olink	trans	A	C	0.400994	-0.206986	0.0374844	7.47452	novel locus	not replicated	intergenic_variant	NA	NA	none	0.3214	GW-significant	NA	NA	0.016138352|0.015364302|0.013256555	UBA6|GNRHR|STAP1	NA	NA
3_98687950_T_C	3_98640819_G_T	3	98640819	CD200R1	CD200R1_43482	Olink	trans	G	T	0.447555	-0.263361	0.0359136	12.6483	replicated locus - protein association	not replicated	intergenic_variant	0.975626	intergenic_variant	none	0.4808	Bonferroni	rs1585488	monocyte count	0.1609081352|0.0943025862|0.0810997676	ST3GAL6|CPOX|DCBLD2	NA	NA
3_112921689_G_A	3_112921689_G_A	3	112921689	CD200R1	CD200R1_43482	Olink	cis	G	A	0.108434	1.32137	0.0563829	120.733	replicated variant - protein association	not replicated	3_prime_UTR_variant	1	3_prime_UTR_variant	none	0.04054	Bonferroni	rs77561169	cell surface glycoprotein CD200 receptor 1 measurement	0.438411	CD200R1	NA	NA
3_112350545_T_C	3_112350545_T_C	3	112350545	CD200	CD200_43481	Olink	cis	T	C	0.396527	0.23472	0.0357913	10.2633	replicated locus - protein association	not replicated	intron_variant	0.68473	intron_variant	none	0.3661	GW-significant	rs9842650	ulcerative colitis, Crohn's disease	0.816838	CD200	SAMALIZUMAB	CHEMBL1743067
2_70828276_C_T	2_70828276_C_T	2	70828276	CD207	CD207_43483	Olink	cis	C	T	0.137845	-0.47676	0.0551525	17.2668	replicated variant - protein association	not replicated	downstream_gene_variant	0.994009	missense_variant	proxy	0.04863	Bonferroni	rs13414647|rs3213749|rs3815556	seasonal allergic rhinitis|narcolepsy-cataplexy syndrome	0.515962	CD207	NA	NA
18_69870115_T_C	18_69870115_T_C	18	69870115	CD226	CD226_43485	Olink	cis	T	C	0.492204	0.295782	0.0364225	15.3345	replicated variant - protein association	not replicated	intron_variant	0.962786	missense_variant	proxy	0.5202	Bonferroni	rs9950174|rs1790604|rs1790576|rs1790575|rs34875178|rs7239671|rs1610554|rs4891780|rs1790961|rs1808094|rs1615504|rs7244202|rs1790946|rs727088|rs763361|rs1788105|rs1790588|rs12969657|rs8099412|rs1788103|rs1865761|rs1788100|rs1788098|rs1788097	platelet measurement|hypothyroidism|monocyte count|mean platelet volume|reticulocyte count|reticulocyte measurement|mitochondrial DNA measurement|immature platelet count|primary biliary cirrhosis|type 1 diabetes mellitus|platelet crit|inflammatory bowel disease|autoimmune thyroid disease|body height|eosinophil count|Thyroid preparation use measurement|systemic lupus erythematosus|immature platelet measurement|immature platelet fraction|platelet count|sclerosing cholangitis|neutrophil count	0.436924	CD226	NA	NA
1_160853573_C_T	1_160853573_C_T	1	160853573	CD244	CD244_43486	Olink	cis	C	T	0.47236	-0.293581	0.0364806	15.0734	replicated locus - protein association	not replicated	intron_variant	NA	NA	none	NA	Bonferroni	NA	NA	0.290633	CD244	NA	NA
9_5463243_G_A	9_5459419_C_T	9	5459419	CD274	CD274_43487	Olink	cis	C	T	0.23742	-0.321315	0.0413641	14.0982	replicated variant - protein association	replicated	intron_variant	0.984446	intron_variant	none	0.2602	Bonferroni	rs1411262|rs7041009	programmed cell death 1 ligand 1 measurement	0.567792	CD274	DURVALUMAB|ATEZOLIZUMAB|SHR-1316|ENVAFOLIMAB|PACMILIMAB|COSIBELIMAB|SOCAZOLIMAB|ERFONRILIMAB|DANBURSTOTUG|INCB-086550|AVELUMAB|BINTRAFUSP ALFA|SUGEMALIMAB	CHEMBL3301587|CHEMBL3707227|CHEMBL4297828|CHEMBL4298006|CHEMBL4297563|CHEMBL4297729|CHEMBL4802221|CHEMBL4650483|CHEMBL4650423|CHEMBL4802209|CHEMBL3833373|CHEMBL4298024|CHEMBL4594535
15_73714350_T_C	15_73714350_T_C	15	73714350	CD276	CD276_44508	Olink	cis	T	C	0.156738	-1.03792	0.0473837	105.628	replicated variant - protein association	not replicated	3_prime_UTR_variant	0.981939	missense_variant	proxy	0.09926	Bonferroni	NA	NA	0.841252	CD276	8H9 131I|ENOBLITUZUMAB	CHEMBL2109310|CHEMBL3545373
6_47627419_A_T	6_47627419_A_T	6	47627419	CD2AP	CD2AP_44509	Olink	cis	A	T	0.675532	-0.230845	0.0377089	9.03364	replicated variant - protein association	not replicated	downstream_gene_variant	NA	NA	none	0.6504	GW-significant	rs1385742	immature platelet fraction|immature platelet measurement	0.07810867|0.06575996	CD2AP	NA	NA
12_89458668_C_T	12_89458668_C_T	12	89458668	CD300A	CD300A_44510	Olink	trans	C	T	0.781915	-0.360115	0.0423677	16.7212	replicated variant - protein association	replicated	intron_variant	0.979808	missense_variant	proxy	0.7173	Bonferroni	rs10777161|rs7308380|rs1344684|rs10777167|rs7314929|rs8181612|rs10777187	Cholecystitis|lymphocyte count|systolic blood pressure|monocyte count|gallstones|monocyte percentage of leukocytes|schizophrenia	0.322798|0.1791235	POC1B|GALNT4	NA	NA
17_74471782_C_G	17_74471782_C_G	17	74471782	CD300A	CD300A_44510	Olink	cis	C	G	0.108511	-0.380664	0.0558305	11.0354	replicated locus - protein association	replicated	intron_variant	NA	NA	none	0.1483	Bonferroni	NA	NA	0.297584	CD300A	NA	NA
17_74524459_G_T	17_74524459_G_T	17	74524459	CD300C	CD300C_44511	Olink	cis	G	T	0.221277	0.573183	0.0421029	41.4798	replicated variant - protein association	not replicated	intron_variant	0.920193	splice_region_variant&splice_polypyrimidine_tract_variant&intron_variant	none	0.1002	Bonferroni	NA	NA	0.28808275|0.25320983	CD300C	NA	NA
17_74594128_T_C	17_74594128_T_C	17	74594128	CD300E	CD300E_43488	Olink	cis	T	C	0.708009	-0.390735	0.0364271	26.1166	replicated variant - protein association	not replicated	upstream_gene_variant	0.916276	missense_variant	proxy	0.6767	Bonferroni	NA	NA	0.637674	CD300E	NA	NA
17_74703694_C_T	17_74703694_C_T	17	74703694	CD300LF	CD300LF_43489	Olink	cis	C	T	0.240609	-1.02175	0.0396803	145.485	replicated locus - protein association	not replicated	intron_variant	NA	NA	none	NA	Bonferroni	rs10512597	fibrinogen measurement	0.31272954|0.21018694	CD300LF	NA	NA
17_43848758_C_T	17_43848758_C_T	17	43848758	CD300LG	CD300LG_45060	Olink	cis	C	T	0.0271817	-0.847501	0.106353	14.7952	replicated variant - protein association	replicated	missense_variant	0.725959	upstream_gene_variant	lead	0.03092	Bonferroni	rs72836561	eosinophil count|metabolic syndrome|lymphocyte count|triglyceride measurement|choline measurement|cholesterol:total lipids ratio, intermediate density lipoprotein measurement|cholesteryl ester measurement, intermediate density lipoprotein measurement|cholesteryl esters:total lipids ratio, intermediate density lipoprotein measurement|free cholesterol measurement, intermediate density lipoprotein measurement|phospholipid measurement, high density lipoprotein cholesterol measurement|high density lipoprotein particle size measurement|triglyceride measurement, high density lipoprotein cholesterol measurement|total cholesterol measurement, intermediate density lipoprotein measurement|apolipoprotein A 1 measurement, apolipoprotein B measurement|free cholesterol measurement, high density lipoprotein cholesterol measurement|docosahexaenoic acid measurement, fatty acid measurement|cholesteryl ester measurement, high density lipoprotein cholesterol measurement|lipid measurement, high density lipoprotein cholesterol measurement|lipid measurement, intermediate density lipoprotein measurement|triglycerides:total lipids ratio, intermediate density lipoprotein measurement|cholesterol:total lipids ratio, high density lipoprotein cholesterol measurement|phospholipid measurement, intermediate density lipoprotein measurement|phospholipids:total lipids ratio, intermediate density lipoprotein measurement|total cholesterol measurement, high density lipoprotein cholesterol measurement|cholesteryl esters:total lipids ratio, high density lipoprotein cholesterol measurement|free cholesterol:total lipids ratio, high density lipoprotein cholesterol measurement|triglycerides:total lipids ratio, high density lipoprotein cholesterol measurement|triglyceride measurement, low density lipoprotein cholesterol measurement|triglycerides:total lipids ratio, low density lipoprotein cholesterol measurement|very low density lipoprotein cholesterol measurement, phospholipids:total lipids ratio|lipoprotein measurement, phospholipid measurement|free cholesterol measurement, very low density lipoprotein cholesterol measurement|triglycerides:total lipids ratio, very low density lipoprotein cholesterol measurement|very low density lipoprotein cholesterol measurement, cholesterol:total lipids ratio|triglyceride measurement, very low density lipoprotein cholesterol measurement|triglyceride measurement, phospholipid measurement|very low density lipoprotein cholesterol measurement, cholesteryl esters:total lipids ratio|sphingomyelin measurement|very low density lipoprotein particle size measurement|very low density lipoprotein cholesterol measurement|very low density lipoprotein cholesterol measurement, phospholipid measurement|phospholipids:total lipids ratio, high density lipoprotein cholesterol measurement|cholesteryl ester measurement, very low density lipoprotein cholesterol measurement|very low density lipoprotein cholesterol measurement, free cholesterol:total lipids ratio|fatty acid measurement|very low density lipoprotein cholesterol measurement, lipid measurement|familial lipoprotein lipase deficiency|free cholesterol measurement, chylomicron measurement, very low density lipoprotein cholesterol measurement|chylomicron measurement, triglyceride measurement, very low density lipoprotein cholesterol measurement|chylomicron measurement, very low density lipoprotein cholesterol measurement, lipid measurement|docosahexaenoic acid measurement|cholesteryl ester measurement, chylomicron measurement, very low density lipoprotein cholesterol measurement|chylomicron measurement, total cholesterol measurement, very low density lipoprotein cholesterol measurement|chylomicron measurement, very low density lipoprotein cholesterol measurement, phospholipid measurement|chylomicron measurement, very low density lipoprotein cholesterol measurement|triglycerides in very large VLDL measurement|triglycerides in medium VLDL measurement|phospholipids in VLDL measurement|very low density lipoprotein cholesterol measurement, esterified cholesterol measurement|total lipids in very large VLDL measurement|triglycerides in very small VLDL measurement|total cholesterol measurement, very low density lipoprotein cholesterol measurement|cholesterol esters in medium VLDL measurement|total cholesterol in medium VLDL|triglycerides in small HDL measurement|total lipids in medium VLDL|diglyceride measurement|total lipids in small VLDL|phosphoglycerides measurement|triglycerides in small VLDL measurement|total lipids in very large HDL measurement|esterified cholesterol measurement, high density lipoprotein cholesterol measurement|phospholipids in very large HDL measurement|total cholesterol in large VLDL|cholesterol esters in large VLDL measurement|low density lipoprotein cholesterol measurement, free cholesterol:total lipids ratio|total lipids in large VLDL|phospholipids in medium HDL measurement|free cholesterol:total lipids ratio, intermediate density lipoprotein measurement|triglycerides in large VLDL measurement|total lipids in medium HDL measurement|cholesterol:total lipids ratio, low density lipoprotein cholesterol measurement|low density lipoprotein particle size measurement|free cholesterol measurement, low density lipoprotein cholesterol measurement|total cholesterol change measurement, high density lipoprotein cholesterol measurement|total lipids in large HDL|fatty acid measurement, linoleic acid measurement|phospholipids in large HDL measurement|cholesteryl esters to total lipids in medium HDL percentage|phospholipids:total lipids ratio|triglycerides to total lipids in medium HDL percentage|triglycerides to total lipids in small HDL percentage|low density lipoprotein cholesterol measurement, cholesteryl esters:total lipids ratio|phospholipid measurement|total lipids in IDL|cholesteryl ester measurement|triglycerides in small LDL measurement|triglycerides in VLDL measurement|phospholipids in HDL measurement|total lipids in HDL measurement|triglycerides to phosphoglycerides ratio|phosphatidylcholine measurement|polyunsaturated fatty acids to total fatty acids percentage|monounsaturated fatty acids; 16:1, 18:1 measurement|polyunsaturated fatty acids to monounsaturated fatty acids ratio|total lipids in chylomicrons and extremely large VLDL measurement|phospholipids in chylomicrons and extremely large VLDL measurement|triglycerides in chylomicrons and extremely large VLDL measurement|phospholipids in very large VLDL measurement|phospholipids in large VLDL measurement|cholesteryl esters to total lipids in small VLDL percentage|cholesteryl esters to total lipids in very small VLDL percentage|triglycerides to total lipids in very small VLDL percentage|triglycerides to total lipids in IDL percentage|cholesteryl esters to total lipids in medium LDL percentage|triglycerides to total lipids in small LDL percentage|cholesteryl esters to total lipids in very large HDL percentage|triglycerides to total lipids in large HDL percentage|cholesteryl esters to total lipids in very large VLDL percentage|cholesteryl esters to total lipids in medium VLDL percentage|triglycerides to total lipids in medium VLDL percentage|triglycerides to total lipids in small VLDL percentage|cholesteryl esters to total lipids in IDL percentage|triglycerides to total lipids in large LDL percentage|triglycerides to total lipids in medium LDL percentage|triglycerides to total lipids in very large HDL percentage|cholesteryl esters to total lipids in large HDL percentage|low density lipoprotein cholesterol measurement, phospholipids:total lipids ratio	0.668556	CD300LG	NA	NA
2_159798013_G_T	2_159798013_G_T	2	159798013	CD302	CD302_43490	Olink	cis	G	T	0.853296	-0.360568	0.0492763	12.5968	replicated variant - protein association	not replicated	intron_variant	0.769982	intron_variant	none	0.8813	Bonferroni	NA	NA	0.258832	CD302	NA	NA
19_51225385_A_G	19_51225385_A_G	19	51225385	CD33	CD33_44512	Olink	cis	A	G	0.224823	1.16036	0.0435822	155.454	replicated variant - protein association	artificial	missense_variant	0.911143	upstream_gene_variant	lead	0.4286	Bonferroni	rs1697573|rs2455069	myeloid white cell count|triglyceride measurement|myeloid cell surface antigen CD33 measurement	0.779404	CD33	LINTUZUMAB|ONCOLYSIN M|AVE-9633|GEMTUZUMAB|GEMTUZUMAB OZOGAMICIN|M195	CHEMBL2109150|CHEMBL2109520|CHEMBL2109266|CHEMBL2108342|CHEMBL1201506|CHEMBL2109267
9_133266456_T_C	9_133279427_C_T	9	133279427	CD34	CD34_44513	Olink	trans	C	T	0.143617	-0.474827	0.0502927	20.4338	replicated locus - protein association	artificial	upstream_gene_variant	0.982366	intron_variant&non_coding_transcript_variant	none	0.1938	Bonferroni	rs2519093|rs977371848|rs507666|rs992108547|rs600038|rs651007|rs579459|rs495828|rs635634	venous thromboembolism|coronary artery disease|allergic disease|allergic rhinitis|hematocrit|neutrophil count|red blood cell density measurement|triglyceride measurement|erythrocyte count|sleep duration, low density lipoprotein cholesterol measurement|myeloid white cell count|leukocyte count|e-selectin measurement|HMG CoA reductase inhibitor use measurement|total campesterol measurement|myocardial infarction|cholesterol:total lipids ratio, intermediate density lipoprotein measurement|free cholesterol:total lipids ratio, intermediate density lipoprotein measurement|triglycerides:total lipids ratio, intermediate density lipoprotein measurement|triglycerides:total lipids ratio, low density lipoprotein cholesterol measurement|very low density lipoprotein cholesterol measurement, phospholipids:total lipids ratio|cholesterol:total lipids ratio, high density lipoprotein cholesterol measurement|very low density lipoprotein cholesterol measurement, cholesterol:total lipids ratio|triglycerides:total lipids ratio, very low density lipoprotein cholesterol measurement|very low density lipoprotein cholesterol measurement, free cholesterol:total lipids ratio|cholesteryl esters:total lipids ratio, high density lipoprotein cholesterol measurement|very low density lipoprotein cholesterol measurement, cholesteryl esters:total lipids ratio|diet measurement|X-26054 measurement|X-23749 measurement|blood urea nitrogen measurement|cholesteryl esters:total lipids ratio, intermediate density lipoprotein measurement|fibrinopeptide A, des-ala(1) measurement|level of Ser-Leu in blood|cell surface glycoprotein CD200 receptor 1 measurement|cholesterol:total lipids ratio, low density lipoprotein cholesterol measurement|cholesteryl ester measurement, high density lipoprotein cholesterol measurement|cholesteryl esters to total lipids in large VLDL percentage|triglycerides to total lipids in very large VLDL percentage|cholesteryl esters to total lipids in medium VLDL percentage|triglycerides to total lipids in medium VLDL percentage|low density lipoprotein cholesterol measurement, free cholesterol:total lipids ratio|diastolic blood pressure|Eczematoid dermatitis, allergic rhinitis|gut microbiome measurement|bilirubin measurement|serum non-albumin protein measurement|aspartate aminotransferase to alanine aminotransferase ratio|glucose measurement|serum urea measurement|free cholesterol measurement, intermediate density lipoprotein measurement|creatinine measurement|glomerular filtration rate|serum gamma-glutamyl transferase measurement|level of Sterol ester (27:1/18:0) in blood serum|sphingomyelin measurement|X-11423--O-sulfo-L-tyrosine measurement|pyruvate measurement|chylomicron measurement, very low density lipoprotein cholesterol measurement, cholesterol:total lipids ratio|chylomicron measurement, very low density lipoprotein cholesterol measurement, cholesteryl esters:total lipids ratio|cholesterol:total lipids ratio, cholesteryl esters:total lipids ratio|low density lipoprotein cholesterol measurement, cholesteryl esters:total lipids ratio|fatty acid change measurement|histidine measurement|fatty acid measurement|X-14189--leucylalanine measurement|aspartylphenylalanine measurement|endometriosis|heart failure|OX-2 membrane glycoprotein measurement|clinical and behavioural ideal cardiovascular health|cholelithiasis|serum metabolite measurement|iron biomarker measurement, ferritin measurement|fasting blood glucose measurement|stem Cell Factor measurement|hepatocyte growth factor receptor measurement|vascular endothelial growth factor receptor 2 measurement|vascular endothelial growth factor receptor 3 measurement|ADpSGEGDFXAEGGGVR measurement|mitochondrial DNA measurement|adhesion molecule measurement, soluble P-selectin measurement|urinary metabolite measurement|age-related macular degeneration, COVID-19|protein intake measurement|tumor necrosis factor ligand superfamily member 12 measurement|ADpSGEGDFXAEGGGVR-to-X-14304--leucylalanine ratio|angiotensin converting enzyme activity measurement|cholesteryl ester measurement, very low density lipoprotein cholesterol measurement|COVID-19, coronary artery disease|hypertension, COVID-19|DSGEGDFXAEGGGVR-to-ADpSGEGDFXAEGGGVR ratio|body height|Ischemic stroke|tonsillectomy risk measurement|neutrophil count, eosinophil count|granulocyte count|allergic disease, age at onset|neutrophil count, basophil count|glucose-dependent insulinotropic peptide measurement, glucose tolerance test|type 2 diabetes mellitus|digestive system infectious disorder|heel bone mineral density|aspirin use measurement|monocyte count|high density lipoprotein particle size measurement|choline measurement|cholesteryl ester 18:0 measurement|phospholipid measurement, high density lipoprotein cholesterol measurement|lipid measurement, high density lipoprotein cholesterol measurement|lipoprotein measurement, phospholipid measurement|free cholesterol measurement, very low density lipoprotein cholesterol measurement|very low density lipoprotein cholesterol measurement, lipid measurement|lipid measurement, lipoprotein measurement|very low density lipoprotein cholesterol measurement|very low density lipoprotein cholesterol measurement, phospholipid measurement|phospholipids:total lipids ratio, high density lipoprotein cholesterol measurement|Varicose veins|chylomicron measurement, very low density lipoprotein cholesterol measurement, phospholipids:total lipids ratio|low density lipoprotein cholesterol measurement, phospholipids:total lipids ratio|triglycerides in medium LDL measurement|esterified cholesterol measurement, high density lipoprotein cholesterol measurement|total lipids in small LDL|esterified cholesterol measurement, low density lipoprotein cholesterol measurement|phospholipids in VLDL measurement|total cholesterol measurement, high density lipoprotein cholesterol measurement|chylomicron measurement, triglycerides:total lipids ratio, very low density lipoprotein cholesterol measurement|very low density lipoprotein cholesterol measurement, esterified cholesterol measurement|polyunsaturated fatty acid measurement|total cholesterol in small VLDL|total lipids in very small VLDL measurement|total lipids in small HDL measurement|phospholipids in small LDL measurement|total cholesterol measurement, very low density lipoprotein cholesterol measurement|phosphoglycerides measurement|very low density lipoprotein particle size measurement|phospholipids in large LDL measurement|triglycerides in large LDL measurement|low density lipoprotein cholesterol measurement, lipid measurement|phospholipids in medium LDL measurement|total lipids in IDL|total lipids in large LDL|free cholesterol:total lipids ratio, high density lipoprotein cholesterol measurement|phospholipids in IDL measurement|triglyceride measurement, low density lipoprotein cholesterol measurement|omega-6 polyunsaturated fatty acid measurement|esterified cholesterol measurement, intermediate density lipoprotein measurement|total cholesterol measurement, low density lipoprotein cholesterol measurement|linoleic acid measurement|immature granulocyte count|cardioembolic stroke|retinal vasculature measurement|phospholipid measurement|free cholesterol measurement, high density lipoprotein cholesterol measurement|total lipids in small VLDL|phospholipids in small VLDL measurement|total phospholipids in lipoprotein particles measurement|total lipids in lipoprotein particles measurement|cholesteryl ester measurement|phospholipids in small HDL measurement|cholesteryl esters to total lipids in small LDL percentage|phospholipids:total lipids ratio	0.229806	ABO	NA	NA
1_29680147_A_G	1_29680147_A_G	1	29680147	CD36	CD36_42240	Olink	trans	A	G	0.566974	0.206586	0.0370244	7.61814	novel protein at locus (assayed)	not replicated	intergenic_variant	NA	NA	none	0.6203	GW-significant	NA	NA	0.015988	PTPRU	NA	NA
5_33878100_C_T	5_33878100_C_T	5	33878100	CD37	CD37_42241	Olink	trans	C	T	0.187101	-0.274099	0.0458967	8.63037	novel protein at locus (assayed)	not replicated	intron_variant	0.996065	intron_variant	none	0.2695	GW-significant	NA	NA	0.619956	ADAMTS12	OTLERTUZUMAB|NARATUXIMAB EMTANSINE|BI-836826	CHEMBL3039539|CHEMBL2109268|CHEMBL4594531
4_15770750_CCT_C	4_15770750_CCT_C	4	15770750	CD38	CD38_43491	Olink	cis	CCT	C	0.16832	-0.365289	0.036954	22.3154	replicated variant - protein association	not replicated	intergenic_variant	0.989817	intron_variant	none	0.2235	Bonferroni	NA	NA	0.63713	CD38	ISATUXIMAB|FELZARTAMAB|HUMAX-IL15|MEZAGITAMAB|DARATUMUMAB	CHEMBL3545131|CHEMBL4594579|CHEMBL2109468|CHEMBL4297833|CHEMBL1743007
20_46119308_T_G	20_46119308_T_G	20	46119308	CD40	CD40_44514	Olink	cis	T	G	0.710284	0.376085	0.0395616	20.7043	replicated variant - protein association	unique	intron_variant	1	5_prime_UTR_variant	none	0.7425	Bonferroni	rs2425752|rs6131010|rs6032660|rs2024568|rs6032662|rs6032664|rs6074022|rs1569723|rs1883832|rs4810485|rs4239702	multiple sclerosis|neuroticism measurement|diffuse large B-cell lymphoma, multiple sclerosis|Hodgkins lymphoma|anxiety disorder|wellbeing measurement|educational attainment|hyperthyroidism|major depressive disorder|lymphocyte count|self reported educational attainment|cognitive function measurement|irritable bowel syndrome|rheumatoid arthritis|tonsillectomy risk measurement|Crohn's disease|inflammatory bowel disease|mucocutaneous lymph node syndrome|mathematical ability|bipolar disorder, Crohn's disease|bipolar disorder, inflammatory bowel disease|Graves disease|chronic hepatitis B virus infection|rheumatoid arthritis, Crohn's disease|insomnia|rheumatoid arthritis, anti-citrullinated protein antibody seropositivity, rheumatoid factor seropositivity measurement|rheumatoid arthritis, ACPA-positive rheumatoid arthritis, rheumatoid factor seropositivity measurement|systemic lupus erythematosus	0.641999	CD40	CD40 LIGAND|SOTIGALIMAB|ISCALIMAB|SELICRELUMAB|CDX-1140|LUCATUMUMAB|GILORALIMAB|BLESELUMAB|PG-102|TENELIXIMAB|DACETUZUMAB	CHEMBL4297718|CHEMBL4297888|CHEMBL4298210|CHEMBL2109477|CHEMBL4297721|CHEMBL1743038|CHEMBL4594517|CHEMBL3990028|CHEMBL2109475|CHEMBL2108144|CHEMBL1743005
6_32203357_T_TA	6_32203357_T_TA	6	32203357	CD46	CD46_45329	Olink	trans	T	TA	0.246454	-0.242622	0.039706	9.00287	replicated locus - protein association	not replicated	intron_variant	0.927019	intron_variant	none	0.1498	GW-significant	rs115344853	autism spectrum disorder, schizophrenia|schizophrenia	0.463329	NOTCH4	NA	NA
1_160683509_G_A	1_160683509_G_A	1	160683509	CD48	CD48_44515	Olink	cis	G	A	0.242199	-0.233368	0.0404848	8.08628	replicated variant - protein association	replicated	intron_variant	0.910398	synonymous_variant	none	0.2134	GW-significant	NA	NA	0.531313	CD48	NA	NA
6_32606965_T_A	6_32631386_C_T	6	32631386	CD4	CD4_43492	Olink	trans	C	T	0.0776045	0.389279	0.0687718	7.82109	replicated locus - protein association	not replicated	intron_variant	1	intergenic_variant	none	0.1632	GW-significant	NA	NA	0.364146135|0.3167844725	HLA-DQA1|HLA-DRB1	PRILIXIMAB|IBALIZUMAB|TREGALIZUMAB|CEDELIZUMAB|KELIXIMAB|VRC-01LS|SEMZUVOLIMAB|CLENOLIXIMAB|TRX-1|ZANOLIMUMAB	CHEMBL2108475|CHEMBL1743029|CHEMBL1743083|CHEMBL2108266|CHEMBL2108489|CHEMBL4298127|CHEMBL4297846|CHEMBL2108187|CHEMBL2109474|CHEMBL2108063
1_207221638_T_C	1_207221638_T_C	1	207221638	CD55	CD55_45330	Olink	cis	T	C	0.133333	-0.451513	0.0504263	18.4647	replicated variant - protein association	replicated	upstream_gene_variant	0.734203	intron_variant	none	0.2067	Bonferroni	NA	NA	0.1723	CD55	NA	NA
9_133266456_T_C	9_133279427_T_C	9	133279427	CD58	CD58_44516	Olink	trans	T	C	0.853901	0.458336	0.0481772	20.7345	replicated variant - protein association	artificial	upstream_gene_variant	0.909421	intron_variant&non_coding_transcript_variant	none	0.8042	Bonferroni	rs2519093|rs977371848|rs507666|rs992108547|rs600038|rs651007|rs579459|rs495828|rs635634	venous thromboembolism|coronary artery disease|allergic disease|allergic rhinitis|hematocrit|neutrophil count|red blood cell density measurement|triglyceride measurement|erythrocyte count|sleep duration, low density lipoprotein cholesterol measurement|myeloid white cell count|leukocyte count|e-selectin measurement|HMG CoA reductase inhibitor use measurement|total campesterol measurement|myocardial infarction|cholesterol:total lipids ratio, intermediate density lipoprotein measurement|free cholesterol:total lipids ratio, intermediate density lipoprotein measurement|triglycerides:total lipids ratio, intermediate density lipoprotein measurement|triglycerides:total lipids ratio, low density lipoprotein cholesterol measurement|very low density lipoprotein cholesterol measurement, phospholipids:total lipids ratio|cholesterol:total lipids ratio, high density lipoprotein cholesterol measurement|very low density lipoprotein cholesterol measurement, cholesterol:total lipids ratio|triglycerides:total lipids ratio, very low density lipoprotein cholesterol measurement|very low density lipoprotein cholesterol measurement, free cholesterol:total lipids ratio|cholesteryl esters:total lipids ratio, high density lipoprotein cholesterol measurement|very low density lipoprotein cholesterol measurement, cholesteryl esters:total lipids ratio|diet measurement|X-26054 measurement|X-23749 measurement|blood urea nitrogen measurement|cholesteryl esters:total lipids ratio, intermediate density lipoprotein measurement|fibrinopeptide A, des-ala(1) measurement|level of Ser-Leu in blood|cell surface glycoprotein CD200 receptor 1 measurement|cholesterol:total lipids ratio, low density lipoprotein cholesterol measurement|cholesteryl ester measurement, high density lipoprotein cholesterol measurement|cholesteryl esters to total lipids in large VLDL percentage|triglycerides to total lipids in very large VLDL percentage|cholesteryl esters to total lipids in medium VLDL percentage|triglycerides to total lipids in medium VLDL percentage|low density lipoprotein cholesterol measurement, free cholesterol:total lipids ratio|diastolic blood pressure|Eczematoid dermatitis, allergic rhinitis|gut microbiome measurement|bilirubin measurement|serum non-albumin protein measurement|aspartate aminotransferase to alanine aminotransferase ratio|glucose measurement|serum urea measurement|free cholesterol measurement, intermediate density lipoprotein measurement|creatinine measurement|glomerular filtration rate|serum gamma-glutamyl transferase measurement|level of Sterol ester (27:1/18:0) in blood serum|sphingomyelin measurement|X-11423--O-sulfo-L-tyrosine measurement|pyruvate measurement|chylomicron measurement, very low density lipoprotein cholesterol measurement, cholesterol:total lipids ratio|chylomicron measurement, very low density lipoprotein cholesterol measurement, cholesteryl esters:total lipids ratio|cholesterol:total lipids ratio, cholesteryl esters:total lipids ratio|low density lipoprotein cholesterol measurement, cholesteryl esters:total lipids ratio|fatty acid change measurement|histidine measurement|fatty acid measurement|X-14189--leucylalanine measurement|aspartylphenylalanine measurement|endometriosis|heart failure|OX-2 membrane glycoprotein measurement|clinical and behavioural ideal cardiovascular health|cholelithiasis|serum metabolite measurement|iron biomarker measurement, ferritin measurement|fasting blood glucose measurement|stem Cell Factor measurement|hepatocyte growth factor receptor measurement|vascular endothelial growth factor receptor 2 measurement|vascular endothelial growth factor receptor 3 measurement|ADpSGEGDFXAEGGGVR measurement|mitochondrial DNA measurement|adhesion molecule measurement, soluble P-selectin measurement|urinary metabolite measurement|age-related macular degeneration, COVID-19|protein intake measurement|tumor necrosis factor ligand superfamily member 12 measurement|ADpSGEGDFXAEGGGVR-to-X-14304--leucylalanine ratio|angiotensin converting enzyme activity measurement|cholesteryl ester measurement, very low density lipoprotein cholesterol measurement|COVID-19, coronary artery disease|hypertension, COVID-19|DSGEGDFXAEGGGVR-to-ADpSGEGDFXAEGGGVR ratio|body height|Ischemic stroke|tonsillectomy risk measurement|neutrophil count, eosinophil count|granulocyte count|allergic disease, age at onset|neutrophil count, basophil count|glucose-dependent insulinotropic peptide measurement, glucose tolerance test|type 2 diabetes mellitus|digestive system infectious disorder|heel bone mineral density|aspirin use measurement|monocyte count|high density lipoprotein particle size measurement|choline measurement|cholesteryl ester 18:0 measurement|phospholipid measurement, high density lipoprotein cholesterol measurement|lipid measurement, high density lipoprotein cholesterol measurement|lipoprotein measurement, phospholipid measurement|free cholesterol measurement, very low density lipoprotein cholesterol measurement|very low density lipoprotein cholesterol measurement, lipid measurement|lipid measurement, lipoprotein measurement|very low density lipoprotein cholesterol measurement|very low density lipoprotein cholesterol measurement, phospholipid measurement|phospholipids:total lipids ratio, high density lipoprotein cholesterol measurement|Varicose veins|chylomicron measurement, very low density lipoprotein cholesterol measurement, phospholipids:total lipids ratio|low density lipoprotein cholesterol measurement, phospholipids:total lipids ratio|triglycerides in medium LDL measurement|esterified cholesterol measurement, high density lipoprotein cholesterol measurement|total lipids in small LDL|esterified cholesterol measurement, low density lipoprotein cholesterol measurement|phospholipids in VLDL measurement|total cholesterol measurement, high density lipoprotein cholesterol measurement|chylomicron measurement, triglycerides:total lipids ratio, very low density lipoprotein cholesterol measurement|very low density lipoprotein cholesterol measurement, esterified cholesterol measurement|polyunsaturated fatty acid measurement|total cholesterol in small VLDL|total lipids in very small VLDL measurement|total lipids in small HDL measurement|phospholipids in small LDL measurement|total cholesterol measurement, very low density lipoprotein cholesterol measurement|phosphoglycerides measurement|very low density lipoprotein particle size measurement|phospholipids in large LDL measurement|triglycerides in large LDL measurement|low density lipoprotein cholesterol measurement, lipid measurement|phospholipids in medium LDL measurement|total lipids in IDL|total lipids in large LDL|free cholesterol:total lipids ratio, high density lipoprotein cholesterol measurement|phospholipids in IDL measurement|triglyceride measurement, low density lipoprotein cholesterol measurement|omega-6 polyunsaturated fatty acid measurement|esterified cholesterol measurement, intermediate density lipoprotein measurement|total cholesterol measurement, low density lipoprotein cholesterol measurement|linoleic acid measurement|immature granulocyte count|cardioembolic stroke|retinal vasculature measurement|phospholipid measurement|free cholesterol measurement, high density lipoprotein cholesterol measurement|total lipids in small VLDL|phospholipids in small VLDL measurement|total phospholipids in lipoprotein particles measurement|total lipids in lipoprotein particles measurement|cholesteryl ester measurement|phospholipids in small HDL measurement|cholesteryl esters to total lipids in small LDL percentage|phospholipids:total lipids ratio	0.229806	ABO	NA	NA
16_15840310_A_G	16_15840310_A_G	16	15840310	CD59	CD59_45061	Olink	trans	A	G	0.282189	-0.223515	0.0358902	9.32494	novel protein at locus (assayed)	not replicated	intron_variant	0.752175	intron_variant	none	0.1325	GW-significant	NA	NA	0.263031	MYH11	NA	NA
1_157829133_G_T	1_157829133_G_T	1	157829133	CD5L	CD5L_45450	Olink	cis	G	T	0.347748	0.27897	0.0374643	13.0177	replicated variant - protein association	replicated	downstream_gene_variant	0.975947	intron_variant	none	0.4176	Bonferroni	NA	NA	0.394638	CD5L	NA	NA
11_61008737_C_T	11_61008737_C_T	11	61008737	CD6	CD6_43495	Olink	cis	C	T	0.196669	-0.677606	0.0441789	52.3689	replicated variant - protein association	not replicated	missense_variant	0.633197	synonymous_variant	lead	0.3425	Bonferroni	rs11230563|rs2074227	inflammatory bowel disease|Crohn's disease|ulcerative colitis|level of T-cell differentiation antigen CD6 in blood plasma	0.773114	CD6	ONCOLYSIN CD6|ITOLIZUMAB	CHEMBL2109485|CHEMBL1743033
1_109274968_G_T	1_109274570_A_G	1	109274570	CD70	CD70_43498	Olink	trans	A	G	0.263288	-0.270493	0.0377236	12.1262	replicated variant - protein association	not replicated	3_prime_UTR_variant	0.996342	3_prime_UTR_variant	none	0.2213	Bonferroni	rs7528419|rs12740374|rs660240|rs629301|rs646776|rs583104|rs602633|rs4970836|rs4970837|rs1277930|rs599839	coronary artery disease|myocardial infarction|peripheral arterial disease|response to darapladib, lipoprotein-associated phospholipase A(2) change measurement|serum metabolite measurement|sleep duration, low density lipoprotein cholesterol measurement|vitamin D measurement|response to statin, LDL cholesterol change measurement|urate measurement|familial hyperlipidemia|free cholesterol:total lipids ratio, intermediate density lipoprotein measurement|creatinine measurement|diet measurement|metabolic disease|Hypercholesterolemia|hyperlipidemia|Hyperlipidemia|palmitoyl dihydrosphingomyelin (d18:0/16:0) measurement|palmitoyl sphingomyelin (d18:1/16:0) measurement|Sphingomyelin (d18:1/20:1, d18:2/20:0) measurement|metabolite measurement|drug use measurement, Hypercholesterolemia|Hypercholesterolemia, family history|HMG CoA reductase inhibitor use measurement|low density lipoprotein cholesterol measurement, phospholipids:total lipids ratio|very low density lipoprotein cholesterol measurement, phospholipids:total lipids ratio|fatty acid measurement|low density lipoprotein cholesterol measurement, free cholesterol:total lipids ratio|free cholesterol:total lipids ratio, high density lipoprotein cholesterol measurement|phospholipids:total lipids ratio, high density lipoprotein cholesterol measurement|angina pectoris|cholesteryl esters:total lipids ratio, high density lipoprotein cholesterol measurement|very low density lipoprotein cholesterol measurement, free cholesterol:total lipids ratio|fatty acid change measurement|low density lipoprotein particle size measurement|congestive heart failure|coronary atherosclerosis|drug use measurement, coronary artery disease|glomerular filtration rate|triglyceride measurement, high density lipoprotein cholesterol measurement|cholesteryl esters to total lipids in small VLDL percentage|heart disease|Abdominal Aortic Aneurysm|aortic aneurysm|peripheral vascular disease|body height|sleep duration, high density lipoprotein cholesterol measurement|mean corpuscular volume|Antithrombotic agent use measurement|e-selectin measurement|appendicular lean mass|apolipoprotein A 1 measurement, apolipoprotein B measurement|total cholesterol measurement, intermediate density lipoprotein measurement|cholesterol:total lipids ratio, intermediate density lipoprotein measurement|cholesteryl ester measurement, intermediate density lipoprotein measurement|free cholesterol measurement, intermediate density lipoprotein measurement|phospholipid measurement, intermediate density lipoprotein measurement|triglycerides:total lipids ratio, intermediate density lipoprotein measurement|lipid measurement, intermediate density lipoprotein measurement|cholesterol:total lipids ratio, high density lipoprotein cholesterol measurement|total cholesterol measurement, low density lipoprotein cholesterol measurement|cholesterol:total lipids ratio, low density lipoprotein cholesterol measurement|clinical and behavioural ideal cardiovascular health|aspirin use measurement|triglycerides:total lipids ratio, low density lipoprotein cholesterol measurement|very low density lipoprotein cholesterol measurement|very low density lipoprotein cholesterol measurement, cholesterol:total lipids ratio|very low density lipoprotein cholesterol measurement, cholesteryl esters:total lipids ratio|free cholesterol measurement, very low density lipoprotein cholesterol measurement|very low density lipoprotein cholesterol measurement, phospholipid measurement|total cholesterol measurement, very low density lipoprotein cholesterol measurement|cholesteryl ester measurement, very low density lipoprotein cholesterol measurement|triglycerides:total lipids ratio, very low density lipoprotein cholesterol measurement|total cholesterol measurement, high density lipoprotein cholesterol measurement|very low density lipoprotein cholesterol measurement, lipid measurement|cholesteryl ester measurement, high density lipoprotein cholesterol measurement|lipid measurement, high density lipoprotein cholesterol measurement|lipid measurement, lipoprotein measurement|free cholesterol measurement, high density lipoprotein cholesterol measurement|sphingomyelin measurement|familial lipoprotein lipase deficiency|stearoyl sphingomyelin (d18:1/18:0) measurement|phospholipids in small HDL measurement|esterified cholesterol measurement, high density lipoprotein cholesterol measurement|phospholipids in medium HDL measurement|total lipids in medium HDL measurement|cholesteryl ester measurement, low density lipoprotein cholesterol measurement|free cholesterol measurement, low density lipoprotein cholesterol measurement|low density lipoprotein cholesterol measurement, phospholipid measurement|low density lipoprotein cholesterol measurement, lipid measurement|platelet count|aortic stenosis|phospholipids:total lipids ratio|cholesteryl esters to total lipids in small HDL percentage|triglyceride measurement|antihyperlipidemic drug use measurement|drug use measurement, myocardial infarction|phospholipids in small VLDL measurement|cholesteryl ester measurement|total lipids in very small VLDL measurement|phospholipids in very small VLDL measurement|total lipids in IDL|phospholipids in IDL measurement|total lipids in large LDL|phospholipids in large LDL measurement|phospholipids in medium LDL measurement|total lipids in medium LDL|total lipids in small LDL|phospholipids in small LDL measurement|total lipids in very large HDL measurement|total phospholipids in lipoprotein particles measurement|phospholipids in LDL measurement|total lipids in lipoprotein particles measurement|total lipids in LDL measurement|polyunsaturated fatty acid measurement|total lipids in medium VLDL|phospholipids in medium VLDL measurement|cholesteryl esters to total lipids in medium VLDL percentage|triglycerides to total lipids in very small VLDL percentage|triglycerides to total lipids in IDL percentage|cholesteryl esters to total lipids in large LDL percentage|triglycerides to total lipids in medium LDL percentage|triglycerides to total lipids in small LDL percentage|cholesteryl esters to total lipids in very large HDL percentage|cholesteryl esters to total lipids in large HDL percentage|triglycerides in medium HDL measurement|cholesteryl esters to total lipids in very large VLDL percentage|triglycerides to total lipids in very large VLDL percentage|triglycerides to total lipids in medium VLDL percentage|triglycerides to total lipids in small VLDL percentage|triglycerides to total lipids in large LDL percentage|intermediate coronary syndrome|occlusion precerebral artery|heel bone mineral density|heart failure|triglyceride measurement, intermediate density lipoprotein measurement|docosahexaenoic acid measurement|triglycerides in very large HDL measurement|phosphoglycerides measurement|triglycerides in large LDL measurement|triglycerides in IDL measurement|triglyceride measurement, low density lipoprotein cholesterol measurement|omega-3 polyunsaturated fatty acid measurement|choline measurement|omega-6 polyunsaturated fatty acid measurement|calcium measurement|total lipids in small VLDL|triglycerides in medium LDL measurement|lipid measurement|very low density lipoprotein cholesterol measurement, esterified cholesterol measurement|esterified cholesterol measurement, intermediate density lipoprotein measurement|esterified cholesterol measurement, low density lipoprotein cholesterol measurement|family history, coronary artery disease|cholesteryl ester measurement, chylomicron measurement, very low density lipoprotein cholesterol measurement|cholesterol:total lipids ratio, cholesteryl esters:total lipids ratio|saturated fatty acids measurement|total cholesterol in medium VLDL|total cholesterol in small VLDL|phospholipids in VLDL measurement|cholesterol esters in medium VLDL measurement|triglycerides in small LDL measurement|low density lipoprotein cholesterol measurement, cholesteryl esters:total lipids ratio|linoleic acid measurement|cerebrovascular disorder|triglycerides in LDL measurement|phospholipid measurement, high density lipoprotein cholesterol measurement|pain|heart valve disease|aneurysm|parental longevity|Sphingomyelin (d18:1/15:0, d16:1/17:0) measurement|Sphingomyelin (d18:1/17:0, d17:1/18:0, d19:1/16:0) measurement|Sphingomyelin (d18:2/16:0, d18:1/16:1) measurement|1-palmitoyl-2-stearoyl-GPC (16:0/18:0) measurement|chylomicron measurement, triglycerides:total lipids ratio, very low density lipoprotein cholesterol measurement|triglyceride measurement, very low density lipoprotein cholesterol measurement|chylomicron measurement, very low density lipoprotein cholesterol measurement, cholesterol:total lipids ratio|triglycerides in very small VLDL measurement|drug use measurement|triglycerides in medium VLDL measurement|total lipids in VLDL measurement|total lipids in large VLDL|triglycerides to total lipids in large VLDL percentage|cholesteryl esters to total lipids in large VLDL percentage|cholesteryl esters to total lipids in chylomicrons and extremely large VLDL percentage|chylomicron measurement, very low density lipoprotein cholesterol measurement, cholesteryl esters:total lipids ratio|chylomicron measurement, very low density lipoprotein cholesterol measurement, free cholesterol:total lipids ratio|diastolic blood pressure change measurement|diastolic blood pressure|phospholipids in HDL measurement|serum gamma-glutamyl transferase measurement	0.162035020666667|0.1146420675	PSRC1|CELSR2	MDX-1411|CUSATUZUMAB|VORSETUZUMAB|VORSETUZUMAB MAFODOTIN	CHEMBL2109492|CHEMBL4297891|CHEMBL2108673|CHEMBL2108672
19_6611325_G_C	19_6611325_G_C	19	6611325	CD70	CD70_43498	Olink	cis	G	C	0.442948	0.469437	0.0338196	43.0809	replicated variant - protein association	not replicated	regulatory_region_variant	NA	NA	none	0.5391	Bonferroni	NA	NA	0.09184627|0.077629626|0.06596485|0.047813825|0.04459203	CD70	MDX-1411|CUSATUZUMAB|VORSETUZUMAB|VORSETUZUMAB MAFODOTIN	CHEMBL2109492|CHEMBL4297891|CHEMBL2108673|CHEMBL2108672
15_85083321_T_A	15_85083321_T_A	15	85083321	CD7	CD7_43497	Olink	trans	T	A	0.573707	-0.197391	0.0353658	7.62237	novel protein at locus (assayed)	not replicated	intron_variant	NA	NA	none	0.4382	GW-significant	NA	NA	0.849462	PDE8A	NA	NA
3_119557530_A_G	3_119557530_A_G	3	119557530	CD80	CD80_44520	Olink	cis	A	G	0.294326	0.438905	0.0386445	29.167	replicated variant - protein association	not replicated	intron_variant	0.882455	5_prime_UTR_variant	none	0.121	Bonferroni	rs148136154|rs59374417	Vitiligo	0.427341	CD80	ABATACEPT|BELATACEPT|GALIXIMAB	CHEMBL1201823|CHEMBL1742990|CHEMBL2109191
1_160546518_G_A	1_160546518_G_A	1	160546518	CD84	CD84_43501	Olink	cis	G	A	0.301914	0.263588	0.0385818	11.0768	replicated locus - protein association	not replicated	3_prime_UTR_variant	0.773539	3_prime_UTR_variant	none	NA	Bonferroni	NA	NA	0.362807	CD84	NA	NA
6_31348922_G_A	6_31348922_G_A	6	31348922	CD8A	CD8A_44521	Olink	trans	G	A	0.115603	0.60868	0.0532688	29.5115	replicated locus - protein association	replicated	downstream_gene_variant	0.993127	intergenic_variant	none	0.09184	Bonferroni	rs1265181	psoriasis	0.258126048666667|0.216069839	CCHCR1|HLA-B	NA	NA
2_86789383_A_G	2_86789383_A_G	2	86789383	CD8A	CD8A_44521	Olink	cis	A	G	0.0351064	0.724311	0.0919372	14.4791	replicated variant - protein association	replicated	synonymous_variant	0.891273	intron_variant	none	0.1625	Bonferroni	NA	NA	0.600798	CD8A	NA	NA
1_20589208_A_C	1_20589208_A_C	1	20589208	CDA	CDA_44522	Olink	cis	A	C	0.187943	-0.455813	0.045111	23.2765	replicated variant - protein association	not replicated	missense_variant	0.981093	intron_variant	lead	0.3377	Bonferroni	rs532545|rs602950|rs2072671|rs66731853|rs588485	uridine measurement|lymphocyte count|mean corpuscular volume|neutrophil count|mean corpuscular hemoglobin|reticulocyte count|erythrocyte count|cerebrospinal fluid biomarker measurement|telomere length|body height|basophil percentage of leukocytes|urinary metabolite measurement|mean reticulocyte volume|neutrophil percentage of leukocytes|cytidine measurement|cytidine measurement, cerebrospinal fluid biomarker measurement|2'-deoxyuridine measurement|phosphatidylinositol measurement	0.889236	CDA	CEDAZURIDINE	CHEMBL3237547
15_100566754_G_A	15_100566754_G_A	15	100566754	CDC37	CDC37_44523	Olink	trans	G	A	0.0319149	-0.586334	0.103668	7.80952	novel protein at locus (assayed)	not replicated	downstream_gene_variant	NA	NA	none	0.07002	GW-significant	NA	NA	0.185324	LINS1	NA	NA
16_89172553_A_C	16_89172553_A_C	16	89172553	CDH15	CDH15_44524	Olink	cis	A	C	0.0599291	0.937141	0.0646391	46.9044	replicated variant - protein association	replicated	intron_variant	0.712766	splice_donor_variant&splice_donor_5th_base_variant&coding_sequence_variant&intron_variant	proxy	0.01297	Bonferroni	rs113199621	methylmalonate (MMA) measurement, cerebrospinal fluid biomarker measurement	0.54596764|0.35848546	CDH15	NA	NA
9_133266456_T_C	9_133279294_G_T	9	133279294	CDH17	CDH17_44525	Olink	trans	G	T	0.156028	-0.493591	0.0476614	24.4064	replicated variant - protein association	artificial	upstream_gene_variant	0.983661	intron_variant&non_coding_transcript_variant	none	0.1938	Bonferroni	rs2519093|rs977371848|rs507666|rs992108547|rs600038|rs651007|rs579459|rs495828	venous thromboembolism|coronary artery disease|allergic disease|allergic rhinitis|hematocrit|neutrophil count|red blood cell density measurement|triglyceride measurement|erythrocyte count|sleep duration, low density lipoprotein cholesterol measurement|myeloid white cell count|leukocyte count|e-selectin measurement|HMG CoA reductase inhibitor use measurement|total campesterol measurement|myocardial infarction|cholesterol:total lipids ratio, intermediate density lipoprotein measurement|free cholesterol:total lipids ratio, intermediate density lipoprotein measurement|triglycerides:total lipids ratio, intermediate density lipoprotein measurement|triglycerides:total lipids ratio, low density lipoprotein cholesterol measurement|very low density lipoprotein cholesterol measurement, phospholipids:total lipids ratio|cholesterol:total lipids ratio, high density lipoprotein cholesterol measurement|very low density lipoprotein cholesterol measurement, cholesterol:total lipids ratio|triglycerides:total lipids ratio, very low density lipoprotein cholesterol measurement|very low density lipoprotein cholesterol measurement, free cholesterol:total lipids ratio|cholesteryl esters:total lipids ratio, high density lipoprotein cholesterol measurement|very low density lipoprotein cholesterol measurement, cholesteryl esters:total lipids ratio|diet measurement|X-26054 measurement|X-23749 measurement|blood urea nitrogen measurement|cholesteryl esters:total lipids ratio, intermediate density lipoprotein measurement|fibrinopeptide A, des-ala(1) measurement|level of Ser-Leu in blood|cell surface glycoprotein CD200 receptor 1 measurement|cholesterol:total lipids ratio, low density lipoprotein cholesterol measurement|cholesteryl ester measurement, high density lipoprotein cholesterol measurement|cholesteryl esters to total lipids in large VLDL percentage|triglycerides to total lipids in very large VLDL percentage|cholesteryl esters to total lipids in medium VLDL percentage|triglycerides to total lipids in medium VLDL percentage|low density lipoprotein cholesterol measurement, free cholesterol:total lipids ratio|diastolic blood pressure|Eczematoid dermatitis, allergic rhinitis|gut microbiome measurement|bilirubin measurement|serum non-albumin protein measurement|aspartate aminotransferase to alanine aminotransferase ratio|glucose measurement|serum urea measurement|free cholesterol measurement, intermediate density lipoprotein measurement|creatinine measurement|glomerular filtration rate|serum gamma-glutamyl transferase measurement|level of Sterol ester (27:1/18:0) in blood serum|sphingomyelin measurement|X-11423--O-sulfo-L-tyrosine measurement|pyruvate measurement|chylomicron measurement, very low density lipoprotein cholesterol measurement, cholesterol:total lipids ratio|chylomicron measurement, very low density lipoprotein cholesterol measurement, cholesteryl esters:total lipids ratio|cholesterol:total lipids ratio, cholesteryl esters:total lipids ratio|low density lipoprotein cholesterol measurement, cholesteryl esters:total lipids ratio|fatty acid change measurement|histidine measurement|fatty acid measurement|X-14189--leucylalanine measurement|aspartylphenylalanine measurement|endometriosis|heart failure|OX-2 membrane glycoprotein measurement|clinical and behavioural ideal cardiovascular health|cholelithiasis|serum metabolite measurement|iron biomarker measurement, ferritin measurement|fasting blood glucose measurement|stem Cell Factor measurement|hepatocyte growth factor receptor measurement|vascular endothelial growth factor receptor 2 measurement|vascular endothelial growth factor receptor 3 measurement|ADpSGEGDFXAEGGGVR measurement|mitochondrial DNA measurement|adhesion molecule measurement, soluble P-selectin measurement|urinary metabolite measurement|age-related macular degeneration, COVID-19|protein intake measurement|tumor necrosis factor ligand superfamily member 12 measurement|ADpSGEGDFXAEGGGVR-to-X-14304--leucylalanine ratio|angiotensin converting enzyme activity measurement|cholesteryl ester measurement, very low density lipoprotein cholesterol measurement|COVID-19, coronary artery disease|hypertension, COVID-19|DSGEGDFXAEGGGVR-to-ADpSGEGDFXAEGGGVR ratio|body height	0.229806	ABO	NA	NA
8_94130944_T_G	8_94130944_T_G	8	94130944	CDH17	CDH17_44525	Olink	cis	T	G	0.462766	-0.241549	0.0339484	11.9517	replicated variant - protein association	replicated	missense_variant	0.927061	synonymous_variant	lead	0.5675	Bonferroni	rs1051624	level of cadherin-17 in blood serum	0.626681	CDH17	NA	NA
19_48703346_C_T	19_48697960_C_T	19	48697960	CDH17	CDH17_44525	Olink	trans	C	T	0.485816	0.347615	0.0340184	23.7853	replicated locus - protein association	artificial	intron_variant	0.919789	synonymous_variant	none	0.4594	Bonferroni	rs368565|rs281377	COVID-19|alcohol consumption measurement|schizophrenia|taste liking measurement|prostate specific antigen amount	0.50906	FUT2	NA	NA
19_48703346_C_T	19_48697960_C_T	19	48697960	CDH1	CDH1_45332	Olink	trans	C	T	0.485816	0.297797	0.0327983	18.9628	replicated locus - protein association	artificial	intron_variant	0.919789	synonymous_variant	none	0.4594	Bonferroni	rs368565|rs281377	COVID-19|alcohol consumption measurement|schizophrenia|taste liking measurement|prostate specific antigen amount	0.50906	FUT2	NA	NA
9_133251244_C_A	9_133262254_C_T	9	133262254	CDH5	CDH5_45064	Olink	trans	C	T	0.238913	0.794822	0.0411726	82.3089	replicated variant - protein association	artificial	intron_variant&non_coding_transcript_variant	0.98864	non_coding_transcript_exon_variant	none	0.07953	Bonferroni	rs77693339|rs8176693	open-angle glaucoma|endothelial growth factor measurement, angiopoietin-2 receptor measurement|serum lipase activity measurement|mean corpuscular volume|serum albumin measurement|erythrocyte count	0.363278	ABO	NA	NA
5_30841947_T_G	5_30823498_C_G	5	30823498	CDH6	CDH6_44528	Olink	cis	C	G	0.46383	0.425823	0.0340505	35.1577	replicated variant - protein association	not replicated	intergenic_variant	0.965191	intergenic_variant	none	0.5769	Bonferroni	rs6450799|rs1921087|rs1921086|rs12517438	smoking initiation|cognitive function measurement|insomnia|attention deficit hyperactivity disorder, substance abuse, antisocial behaviour measurement|smoking behavior|major depressive disorder|age at first sexual intercourse measurement|wellbeing measurement|smoking status measurement	0.011372	CDH6	NA	NA
11_620599_G_T	11_620599_G_T	11	620599	CDHR5	CDHR5_44529	Olink	cis	G	T	0.665957	0.5145	0.036412	44.605	replicated variant - protein association	not replicated	intron_variant	0.663119	missense_variant	proxy	0.781	Bonferroni	NA	NA	0.4545842|0.32405838	CDHR5	NA	NA
1_196948769_G_A	1_197099070_C_T	1	197099070	CDHR5	CDHR5_44529	Olink	trans	C	T	0.340071	0.246491	0.0350743	11.6778	replicated locus - protein association	not replicated	intron_variant	1	intron_variant	none	0.1616	Bonferroni	NA	NA	0.202686	CFHR2	NA	NA
4_111354142_T_C	4_111354142_T_C	4	111354142	CDK5RAP3	CDK5RAP3_42255	Olink	trans	T	C	0.200213	0.253233	0.0464118	7.31301	novel protein at locus (assayed)	not replicated	intron_variant&non_coding_transcript_variant	0.975073	intron_variant&non_coding_transcript_variant	none	NA	GW-significant	NA	NA	NA	RNU6-289P|RPL36AP23|LYPLA1P2	NA	NA
14_68714421_G_A	14_68714421_G_A	14	68714421	CDKN1A	CDKN1A_43508	Olink	trans	G	A	0.11871	-0.332798	0.0579097	8.0413	replicated variant - protein association	not replicated	intron_variant	0.871259	upstream_gene_variant	none	0.1877	GW-significant	NA	NA	0.515467	RAD51B	NA	NA
6_36682788_G_C	6_36682788_G_C	6	36682788	CDKN1A	CDKN1A_43508	Olink	cis	G	C	0.145641	-0.288956	0.0520983	7.53509	replicated variant - protein association	not replicated	intron_variant	0.972867	missense_variant	proxy	0.06597	GW-significant	rs1801270|rs1059234|rs876581	pulse pressure measurement|serum gamma-glutamyl transferase measurement|body height	0.727985	CDKN1A	NA	NA
14_47436778_A_G	14_47436778_A_G	14	47436778	CDNF	CDNF_43510	Olink	trans	A	G	0.170801	-0.25006	0.0428915	8.25644	novel protein at locus (assayed)	not replicated	intron_variant	1	intron_variant	none	0.2811	GW-significant	NA	NA	0.400688	MDGA2	NA	NA
6_31115133_C_G	6_31115133_C_G	6	31115133	CDSN	CDSN_43511	Olink	cis	C	G	0.813607	0.471367	0.0450988	24.8426	replicated locus - protein association	not replicated	3_prime_UTR_variant	1	missense_variant	proxy	0.7309	Bonferroni	rs3130981|rs2302398	pulse pressure measurement|hematocrit	0.5799077|0.47246066	CDSN	NA	NA
19_44697435_T_C	19_44697435_T_C	19	44697435	CEACAM16	CEACAM16_43512	Olink	cis	T	C	0.134656	-0.730036	0.053037	42.3811	replicated variant - protein association	replicated	upstream_gene_variant	0.960641	upstream_gene_variant	none	0.03148	Bonferroni	NA	NA	0.287937	CEACAM16	NA	NA
19_42460967_A_C	19_42460967_A_C	19	42460967	CEACAM1	CEACAM1_44532	Olink	cis	A	C	0.163121	-0.303847	0.048316	9.49479	replicated variant - protein association	unique	non_coding_transcript_exon_variant	0.621664	missense_variant	proxy	0.08663	GW-significant	NA	NA	0.4203	CEACAM1	NA	NA
19_41571242_AGAATC_A	19_41571242_AGAATC_A	19	41571242	CEACAM21	CEACAM21_43514	Olink	cis	AGAATC	A	0.187101	1.17966	0.0458993	144.945	replicated variant - protein association	not replicated	upstream_gene_variant	1	intron_variant	none	0.2311	Bonferroni	NA	NA	NA	CEACAM21	NA	NA
19_48703346_C_T	19_48703346_C_T	19	48703346	CEACAM5	CEACAM5_42260	Olink	trans	C	T	0.465273	-0.23762	0.0340864	11.5024	replicated locus - protein association	artificial	synonymous_variant	0.65959	intron_variant	none	0.4544	Bonferroni	rs281377	schizophrenia|taste liking measurement|prostate specific antigen amount	0.50906	FUT2	TUSAMITAMAB RAVTANSINE|COL-1|90Y-CT84.66|LABETUZUMAB|LABETUZUMAB GOVITECAN|YTTRIUM Y 90 LABETUZUMAB|T84.66|ARCITUMOMAB|MEDI-565	CHEMBL4298098|CHEMBL2109491|CHEMBL2109369|CHEMBL2108501|CHEMBL3544923|CHEMBL2108818|CHEMBL2109370|CHEMBL2108253|CHEMBL2109372
9_133251244_C_A	9_133273734_C_T	9	133273734	CELA3A	CELA3A_45067	Olink	trans	C	T	0.235694	0.367857	0.0419418	17.7505	replicated locus - protein association	artificial	intron_variant&non_coding_transcript_variant	0.988591	non_coding_transcript_exon_variant	none	0.07743	Bonferroni	rs77693339|rs8176693|rs8176672|rs8176644	open-angle glaucoma|endothelial growth factor measurement, angiopoietin-2 receptor measurement|serum lipase activity measurement|mean corpuscular volume|serum albumin measurement|erythrocyte count|appendicular lean mass|blood urea nitrogen measurement|anemia (phenotype)|neutrophil percentage of leukocytes	0.363278	ABO	NA	NA
10_76600293_C_T	10_76600293_C_T	10	76600293	CELF6	CELF6_42264	Olink	trans	C	T	0.127215	0.293051	0.0536102	7.33778	novel protein at locus (not assayed)	not replicated	intergenic_variant	0.709455	3_prime_UTR_variant	none	0.3582	GW-significant	NA	NA	0.10064	LRMDA	NA	NA
1_109274968_G_T	1_109274570_A_G	1	109274570	CELSR2	CELSR2_44533	Olink	cis	A	G	0.262766	0.366656	0.0401228	19.1977	replicated variant - protein association	unique	3_prime_UTR_variant	0.996342	3_prime_UTR_variant	none	0.2213	Bonferroni	rs7528419|rs12740374|rs660240|rs629301|rs646776|rs583104|rs602633|rs4970836|rs4970837|rs1277930|rs599839	coronary artery disease|myocardial infarction|peripheral arterial disease|response to darapladib, lipoprotein-associated phospholipase A(2) change measurement|serum metabolite measurement|sleep duration, low density lipoprotein cholesterol measurement|vitamin D measurement|response to statin, LDL cholesterol change measurement|urate measurement|familial hyperlipidemia|free cholesterol:total lipids ratio, intermediate density lipoprotein measurement|creatinine measurement|diet measurement|metabolic disease|Hypercholesterolemia|hyperlipidemia|Hyperlipidemia|palmitoyl dihydrosphingomyelin (d18:0/16:0) measurement|palmitoyl sphingomyelin (d18:1/16:0) measurement|Sphingomyelin (d18:1/20:1, d18:2/20:0) measurement|metabolite measurement|drug use measurement, Hypercholesterolemia|Hypercholesterolemia, family history|HMG CoA reductase inhibitor use measurement|low density lipoprotein cholesterol measurement, phospholipids:total lipids ratio|very low density lipoprotein cholesterol measurement, phospholipids:total lipids ratio|fatty acid measurement|low density lipoprotein cholesterol measurement, free cholesterol:total lipids ratio|free cholesterol:total lipids ratio, high density lipoprotein cholesterol measurement|phospholipids:total lipids ratio, high density lipoprotein cholesterol measurement|angina pectoris|cholesteryl esters:total lipids ratio, high density lipoprotein cholesterol measurement|very low density lipoprotein cholesterol measurement, free cholesterol:total lipids ratio|fatty acid change measurement|low density lipoprotein particle size measurement|congestive heart failure|coronary atherosclerosis|drug use measurement, coronary artery disease|glomerular filtration rate|triglyceride measurement, high density lipoprotein cholesterol measurement|cholesteryl esters to total lipids in small VLDL percentage|heart disease|Abdominal Aortic Aneurysm|aortic aneurysm|peripheral vascular disease|body height|sleep duration, high density lipoprotein cholesterol measurement|mean corpuscular volume|Antithrombotic agent use measurement|e-selectin measurement|appendicular lean mass|apolipoprotein A 1 measurement, apolipoprotein B measurement|total cholesterol measurement, intermediate density lipoprotein measurement|cholesterol:total lipids ratio, intermediate density lipoprotein measurement|cholesteryl ester measurement, intermediate density lipoprotein measurement|free cholesterol measurement, intermediate density lipoprotein measurement|phospholipid measurement, intermediate density lipoprotein measurement|triglycerides:total lipids ratio, intermediate density lipoprotein measurement|lipid measurement, intermediate density lipoprotein measurement|cholesterol:total lipids ratio, high density lipoprotein cholesterol measurement|total cholesterol measurement, low density lipoprotein cholesterol measurement|cholesterol:total lipids ratio, low density lipoprotein cholesterol measurement|clinical and behavioural ideal cardiovascular health|aspirin use measurement|triglycerides:total lipids ratio, low density lipoprotein cholesterol measurement|very low density lipoprotein cholesterol measurement|very low density lipoprotein cholesterol measurement, cholesterol:total lipids ratio|very low density lipoprotein cholesterol measurement, cholesteryl esters:total lipids ratio|free cholesterol measurement, very low density lipoprotein cholesterol measurement|very low density lipoprotein cholesterol measurement, phospholipid measurement|total cholesterol measurement, very low density lipoprotein cholesterol measurement|cholesteryl ester measurement, very low density lipoprotein cholesterol measurement|triglycerides:total lipids ratio, very low density lipoprotein cholesterol measurement|total cholesterol measurement, high density lipoprotein cholesterol measurement|very low density lipoprotein cholesterol measurement, lipid measurement|cholesteryl ester measurement, high density lipoprotein cholesterol measurement|lipid measurement, high density lipoprotein cholesterol measurement|lipid measurement, lipoprotein measurement|free cholesterol measurement, high density lipoprotein cholesterol measurement|sphingomyelin measurement|familial lipoprotein lipase deficiency|stearoyl sphingomyelin (d18:1/18:0) measurement|phospholipids in small HDL measurement|esterified cholesterol measurement, high density lipoprotein cholesterol measurement|phospholipids in medium HDL measurement|total lipids in medium HDL measurement|cholesteryl ester measurement, low density lipoprotein cholesterol measurement|free cholesterol measurement, low density lipoprotein cholesterol measurement|low density lipoprotein cholesterol measurement, phospholipid measurement|low density lipoprotein cholesterol measurement, lipid measurement|platelet count|aortic stenosis|phospholipids:total lipids ratio|cholesteryl esters to total lipids in small HDL percentage|triglyceride measurement|antihyperlipidemic drug use measurement|drug use measurement, myocardial infarction|phospholipids in small VLDL measurement|cholesteryl ester measurement|total lipids in very small VLDL measurement|phospholipids in very small VLDL measurement|total lipids in IDL|phospholipids in IDL measurement|total lipids in large LDL|phospholipids in large LDL measurement|phospholipids in medium LDL measurement|total lipids in medium LDL|total lipids in small LDL|phospholipids in small LDL measurement|total lipids in very large HDL measurement|total phospholipids in lipoprotein particles measurement|phospholipids in LDL measurement|total lipids in lipoprotein particles measurement|total lipids in LDL measurement|polyunsaturated fatty acid measurement|total lipids in medium VLDL|phospholipids in medium VLDL measurement|cholesteryl esters to total lipids in medium VLDL percentage|triglycerides to total lipids in very small VLDL percentage|triglycerides to total lipids in IDL percentage|cholesteryl esters to total lipids in large LDL percentage|triglycerides to total lipids in medium LDL percentage|triglycerides to total lipids in small LDL percentage|cholesteryl esters to total lipids in very large HDL percentage|cholesteryl esters to total lipids in large HDL percentage|triglycerides in medium HDL measurement|cholesteryl esters to total lipids in very large VLDL percentage|triglycerides to total lipids in very large VLDL percentage|triglycerides to total lipids in medium VLDL percentage|triglycerides to total lipids in small VLDL percentage|triglycerides to total lipids in large LDL percentage|intermediate coronary syndrome|occlusion precerebral artery|heel bone mineral density|heart failure|triglyceride measurement, intermediate density lipoprotein measurement|docosahexaenoic acid measurement|triglycerides in very large HDL measurement|phosphoglycerides measurement|triglycerides in large LDL measurement|triglycerides in IDL measurement|triglyceride measurement, low density lipoprotein cholesterol measurement|omega-3 polyunsaturated fatty acid measurement|choline measurement|omega-6 polyunsaturated fatty acid measurement|calcium measurement|total lipids in small VLDL|triglycerides in medium LDL measurement|lipid measurement|very low density lipoprotein cholesterol measurement, esterified cholesterol measurement|esterified cholesterol measurement, intermediate density lipoprotein measurement|esterified cholesterol measurement, low density lipoprotein cholesterol measurement|family history, coronary artery disease|cholesteryl ester measurement, chylomicron measurement, very low density lipoprotein cholesterol measurement|cholesterol:total lipids ratio, cholesteryl esters:total lipids ratio|saturated fatty acids measurement|total cholesterol in medium VLDL|total cholesterol in small VLDL|phospholipids in VLDL measurement|cholesterol esters in medium VLDL measurement|triglycerides in small LDL measurement|low density lipoprotein cholesterol measurement, cholesteryl esters:total lipids ratio|linoleic acid measurement|cerebrovascular disorder|triglycerides in LDL measurement|phospholipid measurement, high density lipoprotein cholesterol measurement|pain|heart valve disease|aneurysm|parental longevity|Sphingomyelin (d18:1/15:0, d16:1/17:0) measurement|Sphingomyelin (d18:1/17:0, d17:1/18:0, d19:1/16:0) measurement|Sphingomyelin (d18:2/16:0, d18:1/16:1) measurement|1-palmitoyl-2-stearoyl-GPC (16:0/18:0) measurement|chylomicron measurement, triglycerides:total lipids ratio, very low density lipoprotein cholesterol measurement|triglyceride measurement, very low density lipoprotein cholesterol measurement|chylomicron measurement, very low density lipoprotein cholesterol measurement, cholesterol:total lipids ratio|triglycerides in very small VLDL measurement|drug use measurement|triglycerides in medium VLDL measurement|total lipids in VLDL measurement|total lipids in large VLDL|triglycerides to total lipids in large VLDL percentage|cholesteryl esters to total lipids in large VLDL percentage|cholesteryl esters to total lipids in chylomicrons and extremely large VLDL percentage|chylomicron measurement, very low density lipoprotein cholesterol measurement, cholesteryl esters:total lipids ratio|chylomicron measurement, very low density lipoprotein cholesterol measurement, free cholesterol:total lipids ratio|diastolic blood pressure change measurement|diastolic blood pressure|phospholipids in HDL measurement|serum gamma-glutamyl transferase measurement	0.162035020666667|0.1146420675	CELSR2	NA	NA
7_9832085_G_C	7_9832085_G_C	7	9832085	CEP128	CEP128_42272	Olink	trans	G	C	0.0329554	-0.551085	0.101078	7.30287	novel protein at locus (not assayed)	unique	intergenic_variant	0.742954	non_coding_transcript_exon_variant	none	1.474e-05	GW-significant	NA	NA	NA	PER3P1|GAPDHP68|U3	NA	NA
1_26291975_C_T	1_26291975_C_T	1	26291975	CEP85	CEP85_42281	Olink	cis	C	T	0.395464	-0.311044	0.0376816	15.8167	replicated locus - protein association	unique	intron_variant	0.874573	missense_variant	proxy	0.9337	Bonferroni	rs10794527	PR interval	0.230825	CEP85	NA	NA
1_98803444_C_A	1_98803444_C_A	1	98803444	CES2	CES2_43520	Olink	trans	C	A	0.514174	-0.1936	0.0353871	7.34899	novel locus	not replicated	intergenic_variant	NA	NA	none	0.5927	GW-significant	NA	NA	0.0559125	SNX7	NA	NA
9_96115893_T_TG	9_96115893_T_TG	9	96115893	CFAP251	CFAP251_40999	Olink	trans	T	TG	0.108233	-0.36268	0.0591452	9.06163	novel protein at locus (not assayed)	unique	intron_variant&non_coding_transcript_variant	0.694508	intron_variant&non_coding_transcript_variant	none	0.008335	GW-significant	NA	NA	0.135281	ERCC6L2	NA	NA
4_169448750_T_C	4_169448750_T_C	4	169448750	CFAP410	CFAP410_42284	Olink	trans	T	C	0.170801	-0.27872	0.0482691	8.11197	novel protein at locus (not assayed)	unique	intron_variant	0.90532	intron_variant	none	0.1165	GW-significant	NA	NA	0.426866	NEK1	NA	NA
16_89111098_G_T	16_89111098_G_T	16	89111098	CFAP43	CFAP43_40110	Olink	trans	G	T	0.516655	0.211789	0.0369478	8.00356	novel protein at locus (not assayed)	unique	intron_variant	0.905221	missense_variant	proxy	0.7787	GW-significant	rs4782456	body height	0.398522	ACSF3	NA	NA
18_706965_C_T	18_706965_C_T	18	706965	CFAP45	CFAP45_42285	Olink	trans	C	T	0.487952	0.217233	0.0368031	8.4463	novel protein at locus (assayed)	not replicated	intron_variant	0.735375	3_prime_UTR_variant	none	0.4127	GW-significant	NA	NA	0.574727	ENOSF1	NA	NA
6_31963360_T_C	6_31963360_T_C	6	31963360	CFB	CFB_45451	Olink	cis	T	C	0.335597	0.381742	0.0371682	24.0197	replicated variant - protein association	replicated	intron_variant	0.604145	intron_variant	none	0.1734	Bonferroni	rs401775	susceptibility to plantar warts measurement|clostridiales seropositivity|mouth neoplasm	0.1935	CFB	IPTACOPAN	CHEMBL4594448
1_196733680_T_C	1_196733680_T_C	1	196733680	CFHR2	CFHR2_45454	Olink	cis	T	C	0.447462	0.724024	0.0360709	88.8894	replicated locus - protein association	replicated	intron_variant	0.983428	intron_variant	none	0.408	Bonferroni	rs10737680|rs1329428	age-related macular degeneration|wet macular degeneration|retinal vasculature measurement|chronic central serous retinopathy|central serous retinopathy	0.498521	CFHR2	NA	NA
1_197172858_G_T	1_197292468_T_C	1	197292468	CFHR2	CFHR2_45454	Olink	cis	T	C	0.243031	0.327174	0.0414375	14.5393	replicated locus - protein association	replicated	intron_variant	1	intron_variant	none	0.2759	Bonferroni	rs10754220|rs1009188|rs79505108	body mass index	0.3328051085|0.266356198	CFHR2	NA	NA
1_196948769_G_A	1_196948769_G_A	1	196948769	CFHR4	CFHR4_45455	Olink	cis	G	A	0.35168	-0.748454	0.0391504	80.7428	replicated locus - protein association	replicated	intron_variant	0.976624	synonymous_variant	none	0.234	Bonferroni	NA	NA	0.202686	CFHR4	NA	NA
1_196447806_GAC_G	1_196447122_A_G	1	196447122	CFHR4	CFHR4_45455	Olink	cis	A	G	0.310936	-0.35668	0.0400703	18.2583	replicated locus - protein association	replicated	intron_variant	1	intron_variant	none	0.3039	Bonferroni	rs7410845	serum albumin measurement	0.312914	CFHR4	NA	NA
1_196706731_A_G	1_196706731_A_G	1	196706731	CFHR5	CFHR5_45333	Olink	cis	A	G	0.425177	-0.257091	0.0375603	11.1157	replicated variant - protein association	replicated	intron_variant	0.737707	intron_variant	none	0.3811	Bonferroni	NA	NA	0.419794	CFHR5	NA	NA
1_196741786_T_C	1_196706226_G_A	1	196706226	CFH	CFH_45453	Olink	cis	G	A	0.293424	0.388131	0.0402866	21.2417	replicated variant - protein association	replicated	intron_variant	1	intron_variant	none	0.1961	Bonferroni	NA	NA	0.280699	CFH	NA	NA
4_109758836_T_C	4_109785108_A_T	4	109785108	CFI	CFI_45456	Olink	cis	A	T	0.0629021	-0.808417	0.077197	24.9355	novel variant - protein association (ancestry)	not replicated	intron_variant	0.975595	missense_variant	proxy	0.001575	Bonferroni	NA	NA	0.377833	CFI	NA	NA
9_133266456_T_C	9_133278431_T_C	9	133278431	CGREF1	CGREF1_44535	Olink	trans	T	C	0.842553	0.35015	0.0486632	12.2056	replicated locus - protein association	artificial	upstream_gene_variant	1	intron_variant&non_coding_transcript_variant	none	0.7813	Bonferroni	rs2519093|rs977371848|rs507666|rs992108547|rs600038|rs651007	venous thromboembolism|coronary artery disease|allergic disease|allergic rhinitis|hematocrit|neutrophil count|red blood cell density measurement|triglyceride measurement|erythrocyte count|sleep duration, low density lipoprotein cholesterol measurement|myeloid white cell count|leukocyte count|e-selectin measurement|HMG CoA reductase inhibitor use measurement|total campesterol measurement|myocardial infarction|cholesterol:total lipids ratio, intermediate density lipoprotein measurement|free cholesterol:total lipids ratio, intermediate density lipoprotein measurement|triglycerides:total lipids ratio, intermediate density lipoprotein measurement|triglycerides:total lipids ratio, low density lipoprotein cholesterol measurement|very low density lipoprotein cholesterol measurement, phospholipids:total lipids ratio|cholesterol:total lipids ratio, high density lipoprotein cholesterol measurement|very low density lipoprotein cholesterol measurement, cholesterol:total lipids ratio|triglycerides:total lipids ratio, very low density lipoprotein cholesterol measurement|very low density lipoprotein cholesterol measurement, free cholesterol:total lipids ratio|cholesteryl esters:total lipids ratio, high density lipoprotein cholesterol measurement|very low density lipoprotein cholesterol measurement, cholesteryl esters:total lipids ratio|diet measurement|X-26054 measurement|X-23749 measurement|blood urea nitrogen measurement|cholesteryl esters:total lipids ratio, intermediate density lipoprotein measurement|fibrinopeptide A, des-ala(1) measurement|level of Ser-Leu in blood|cell surface glycoprotein CD200 receptor 1 measurement|cholesterol:total lipids ratio, low density lipoprotein cholesterol measurement|cholesteryl ester measurement, high density lipoprotein cholesterol measurement|cholesteryl esters to total lipids in large VLDL percentage|triglycerides to total lipids in very large VLDL percentage|cholesteryl esters to total lipids in medium VLDL percentage|triglycerides to total lipids in medium VLDL percentage|low density lipoprotein cholesterol measurement, free cholesterol:total lipids ratio|diastolic blood pressure|Eczematoid dermatitis, allergic rhinitis|gut microbiome measurement|bilirubin measurement|serum non-albumin protein measurement|aspartate aminotransferase to alanine aminotransferase ratio|glucose measurement|serum urea measurement|free cholesterol measurement, intermediate density lipoprotein measurement|creatinine measurement|glomerular filtration rate|serum gamma-glutamyl transferase measurement|level of Sterol ester (27:1/18:0) in blood serum|sphingomyelin measurement|X-11423--O-sulfo-L-tyrosine measurement|pyruvate measurement|chylomicron measurement, very low density lipoprotein cholesterol measurement, cholesterol:total lipids ratio|chylomicron measurement, very low density lipoprotein cholesterol measurement, cholesteryl esters:total lipids ratio|cholesterol:total lipids ratio, cholesteryl esters:total lipids ratio|low density lipoprotein cholesterol measurement, cholesteryl esters:total lipids ratio|fatty acid change measurement|histidine measurement|fatty acid measurement|X-14189--leucylalanine measurement|aspartylphenylalanine measurement|endometriosis|heart failure|OX-2 membrane glycoprotein measurement|clinical and behavioural ideal cardiovascular health|cholelithiasis|serum metabolite measurement|iron biomarker measurement, ferritin measurement|fasting blood glucose measurement|stem Cell Factor measurement|hepatocyte growth factor receptor measurement|vascular endothelial growth factor receptor 2 measurement|vascular endothelial growth factor receptor 3 measurement|ADpSGEGDFXAEGGGVR measurement|mitochondrial DNA measurement	0.229806	ABO	NA	NA
19_48703346_C_T	19_48697960_C_T	19	48697960	CGREF1	CGREF1_44535	Olink	trans	C	T	0.485816	0.272122	0.0348629	14.2272	replicated locus - protein association	artificial	intron_variant	0.919789	synonymous_variant	none	0.4594	Bonferroni	rs368565|rs281377	COVID-19|alcohol consumption measurement|schizophrenia|taste liking measurement|prostate specific antigen amount	0.50906	FUT2	NA	NA
2_27105685_T_G	2_27105685_T_G	2	27105685	CGREF1	CGREF1_44535	Olink	cis	T	G	0.669149	-0.483196	0.0371428	37.9644	replicated variant - protein association	not replicated	intron_variant	0.823846	missense_variant	proxy	0.5477	Bonferroni	rs11126806|rs12997235|rs7606840|rs11678188|rs11681562|rs7575465|rs2304681|rs10185736|rs4665372|rs2891550|rs12617392|rs7560633	cortical thickness|mathematical ability|smoking cessation|risk-taking behaviour|neutrophil percentage of leukocytes|anxiety disorder|brain connectivity measurement|metabolite measurement|wellbeing measurement|educational attainment	0.12924119|0.107380833|0.079611801	CGREF1	NA	NA
2_236643374_G_T	2_236643374_G_T	2	236643374	CHAC1	CHAC1_41008	Olink	trans	G	T	0.0787793	-0.377779	0.0691138	7.33708	novel protein at locus (not assayed)	not replicated	regulatory_region_variant	NA	NA	none	0.05162	GW-significant	NA	NA	0.0506081	ACKR3	NA	NA
3_126725273_T_C	3_126725273_T_C	3	126725273	CHCHD6	CHCHD6_43525	Olink	cis	T	C	0.389794	-0.310695	0.0358346	17.3653	replicated variant - protein association	not replicated	intron_variant	1	missense_variant	proxy	0.1664	Bonferroni	NA	NA	0.742143	CHCHD6	NA	NA
20_5911226_A_C	20_5911226_A_C	20	5911226	CHGB	CHGB_44537	Olink	cis	A	C	0.494326	-0.346762	0.0341617	23.4823	replicated variant - protein association	not replicated	upstream_gene_variant	0.806074	missense_variant	proxy	0.4035	Bonferroni	NA	NA	0.674329	CHGB	NA	NA
1_203189844_G_A	1_203189844_G_A	1	203189844	CHI3L1	CHI3L1_45335	Olink	cis	G	A	0.165957	-0.649229	0.044211	48.0932	replicated locus - protein association	not replicated	upstream_gene_variant	0.989666	upstream_gene_variant	none	NA	Bonferroni	NA	NA	0.215071	CHI3L1	NA	NA
1_203218965_G_A	1_203218965_G_A	1	203218965	CHIT1	CHIT1_45071	Olink	cis	G	A	0.421316	-0.656681	0.0351099	77.3346	replicated variant - protein association	artificial	intron_variant	0.905093	intron_variant	none	0.1981	Bonferroni	NA	NA	0.655388	CHIT1	NA	NA
3_64672_T_C	3_64672_T_C	3	64672	CHL1	CHL1_45336	Olink	cis	T	C	0.518794	-0.30643	0.0363688	16.4451	replicated variant - protein association	replicated	intergenic_variant	0.807751	downstream_gene_variant	none	0.3737	Bonferroni	rs990284	neural cell adhesion molecule l1-like protein measurement	0.00714046	CHL1	NA	NA
17_81003646_G_A	17_80993320_C_G	17	80993320	CHMP6	CHMP6_44538	Olink	cis	C	G	0.101773	0.375683	0.0606344	9.23686	replicated locus - protein association	replicated	intron_variant	0.984416	intron_variant	none	0.1066	GW-significant	NA	NA	0.371051	CHMP6	NA	NA
X_110590192_G_A	X_110590192_G_A	23	110590192	CHRDL1	CHRDL1_44539	Olink	cis	G	A	0.203901	-0.285532	0.0364044	14.3579	replicated locus - protein association	unique	intergenic_variant	0.98763	intergenic_variant	none	0.3933	Bonferroni	rs1418333	monocyte percentage of leukocytes|testosterone measurement	NA	CHRDL1	NA	NA
9_133266456_T_C	9_133273983_A_G	9	133273983	CHST2	CHST2_41017	Olink	trans	A	G	0.853442	-0.424866	0.0509326	16.1354	novel protein at locus (assayed)	artificial	intron_variant&non_coding_transcript_variant	0.988137	intron_variant&non_coding_transcript_variant	none	0.8042	Bonferroni	rs2519093|rs977371848|rs507666|rs992108547	venous thromboembolism|coronary artery disease|allergic disease|allergic rhinitis|hematocrit|neutrophil count|red blood cell density measurement|triglyceride measurement|erythrocyte count|sleep duration, low density lipoprotein cholesterol measurement|myeloid white cell count|leukocyte count|e-selectin measurement|HMG CoA reductase inhibitor use measurement|total campesterol measurement|myocardial infarction|cholesterol:total lipids ratio, intermediate density lipoprotein measurement|free cholesterol:total lipids ratio, intermediate density lipoprotein measurement|triglycerides:total lipids ratio, intermediate density lipoprotein measurement|triglycerides:total lipids ratio, low density lipoprotein cholesterol measurement|very low density lipoprotein cholesterol measurement, phospholipids:total lipids ratio|cholesterol:total lipids ratio, high density lipoprotein cholesterol measurement|very low density lipoprotein cholesterol measurement, cholesterol:total lipids ratio|triglycerides:total lipids ratio, very low density lipoprotein cholesterol measurement|very low density lipoprotein cholesterol measurement, free cholesterol:total lipids ratio|cholesteryl esters:total lipids ratio, high density lipoprotein cholesterol measurement|very low density lipoprotein cholesterol measurement, cholesteryl esters:total lipids ratio|diet measurement|X-26054 measurement|X-23749 measurement|blood urea nitrogen measurement|cholesteryl esters:total lipids ratio, intermediate density lipoprotein measurement|fibrinopeptide A, des-ala(1) measurement|level of Ser-Leu in blood|cell surface glycoprotein CD200 receptor 1 measurement|cholesterol:total lipids ratio, low density lipoprotein cholesterol measurement|cholesteryl ester measurement, high density lipoprotein cholesterol measurement|cholesteryl esters to total lipids in large VLDL percentage|triglycerides to total lipids in very large VLDL percentage|cholesteryl esters to total lipids in medium VLDL percentage|triglycerides to total lipids in medium VLDL percentage|low density lipoprotein cholesterol measurement, free cholesterol:total lipids ratio|diastolic blood pressure|Eczematoid dermatitis, allergic rhinitis|gut microbiome measurement|bilirubin measurement|serum non-albumin protein measurement|aspartate aminotransferase to alanine aminotransferase ratio|glucose measurement|serum urea measurement|free cholesterol measurement, intermediate density lipoprotein measurement|creatinine measurement|glomerular filtration rate|serum gamma-glutamyl transferase measurement|level of Sterol ester (27:1/18:0) in blood serum|sphingomyelin measurement|X-11423--O-sulfo-L-tyrosine measurement|pyruvate measurement|chylomicron measurement, very low density lipoprotein cholesterol measurement, cholesterol:total lipids ratio|chylomicron measurement, very low density lipoprotein cholesterol measurement, cholesteryl esters:total lipids ratio|cholesterol:total lipids ratio, cholesteryl esters:total lipids ratio|low density lipoprotein cholesterol measurement, cholesteryl esters:total lipids ratio|fatty acid change measurement|histidine measurement|fatty acid measurement|X-14189--leucylalanine measurement|aspartylphenylalanine measurement|endometriosis	0.229806	ABO	NA	NA
8_112114585_T_C	8_112114585_T_C	8	112114585	CILK1	CILK1_41022	Olink	trans	T	C	0.0880057	-0.34746	0.062525	7.5619	novel locus	unique	intergenic_variant	0.658792	synonymous_variant	none	0.1445	GW-significant	NA	NA	0.0734788	CSMD3	NA	NA
15_65215144_C_G	15_65215144_C_G	15	65215144	CILP	CILP_45072	Olink	cis	C	G	0.343348	-0.266106	0.0358478	12.9419	replicated variant - protein association	not replicated	upstream_gene_variant	0.861914	missense_variant&splice_region_variant	proxy	0.5945	Bonferroni	rs2073708|rs2681038|rs2019185	left atrial function|body height|electrocardiography	0.655867	CILP	NA	NA
8_118626161_A_C	8_118626161_A_C	8	118626161	CIPC	CIPC_40118	Olink	trans	A	C	0.0184266	0.74345	0.135938	7.34439	novel protein at locus (not assayed)	not replicated	upstream_gene_variant	1	intron_variant&non_coding_transcript_variant	none	0.003997	GW-significant	NA	NA	0.195154	SAMD12	NA	NA
13_104857750_T_C	13_104857750_T_C	13	104857750	CIPC	CIPC_40118	Olink	trans	T	C	0.383416	0.221805	0.0379623	8.28953	novel protein at locus (not assayed)	not replicated	intergenic_variant	NA	NA	none	NA	GW-significant	NA	NA	NA	RPL7P45|DAOA-AS1|DAOA	NA	NA
14_62671918_G_A	14_62671918_G_A	14	62671918	CKAP5	CKAP5_44542	Olink	trans	G	A	0.0897163	-0.34179	0.0618052	7.4948	novel locus	not replicated	intergenic_variant	NA	NA	none	0.07782	GW-significant	NA	NA	0.0946627	KCNH5	NA	NA
15_100566754_G_A	15_100566754_G_A	15	100566754	CKAP5	CKAP5_44542	Olink	trans	G	A	0.0319149	-0.58506	0.104397	7.67936	novel protein at locus (not assayed)	not replicated	downstream_gene_variant	NA	NA	none	0.07002	GW-significant	NA	NA	0.185324	LINS1	NA	NA
15_43720979_T_C	15_43823855_C_T	15	43823855	CKMT1A_CKMT1B	CKMT1A_CKMT1B_44543	Olink	cis	C	T	0.141489	-0.292457	0.0517314	7.80318	replicated locus - protein association	unique	intron_variant	1	upstream_gene_variant	none	0.0901	GW-significant	NA	NA	0.1046238765|0.0789651535|0.076916955|0.064753724|0.0577740715|0.055597739|0.050492445	CKMT1A|CKMT1B	NA	NA
15_43318474_A_G	15_43318474_A_G	15	43318474	CKMT1A_CKMT1B	CKMT1A_CKMT1B_44543	Olink	cis	A	G	0.164539	-0.296288	0.0484766	9.00701	replicated locus - protein association	replicated	intergenic_variant	0.81217	3_prime_UTR_variant	none	0.1129	GW-significant	NA	NA	0.054560103|0.046409503|0.038363997|0.03632356|0.035606075|0.028086755|0.02752302	CKMT1A|CKMT1B	NA	NA
17_7078078_A_G	17_7078078_A_G	17	7078078	CLEC10A	CLEC10A_43531	Olink	cis	A	G	0.294472	0.511642	0.0387936	38.9924	replicated variant - protein association	not replicated	missense_variant	0.788241	synonymous_variant	lead	0.343	Bonferroni	rs90951	level of C-type lectin domain family 10 member A in blood serum	0.806763	CLEC10A	NA	NA
12_9959313_G_A	12_9959313_G_A	12	9959313	CLEC12A	CLEC12A_43532	Olink	cis	G	A	0.280652	0.634673	0.0416008	51.8252	replicated variant - protein association	replicated	intron_variant	0.790956	intron_variant	none	0.2598	Bonferroni	NA	NA	0.312095	CLEC12A	NA	NA
9_133266456_T_C	9_133273983_G_A	9	133273983	CLEC14A	CLEC14A_45075	Olink	trans	G	A	0.145207	-0.403327	0.0474073	16.751	replicated variant - protein association	artificial	intron_variant&non_coding_transcript_variant	0.976373	intron_variant&non_coding_transcript_variant	none	0.1938	Bonferroni	rs2519093|rs977371848|rs507666|rs992108547	venous thromboembolism|coronary artery disease|allergic disease|allergic rhinitis|hematocrit|neutrophil count|red blood cell density measurement|triglyceride measurement|erythrocyte count|sleep duration, low density lipoprotein cholesterol measurement|myeloid white cell count|leukocyte count|e-selectin measurement|HMG CoA reductase inhibitor use measurement|total campesterol measurement|myocardial infarction|cholesterol:total lipids ratio, intermediate density lipoprotein measurement|free cholesterol:total lipids ratio, intermediate density lipoprotein measurement|triglycerides:total lipids ratio, intermediate density lipoprotein measurement|triglycerides:total lipids ratio, low density lipoprotein cholesterol measurement|very low density lipoprotein cholesterol measurement, phospholipids:total lipids ratio|cholesterol:total lipids ratio, high density lipoprotein cholesterol measurement|very low density lipoprotein cholesterol measurement, cholesterol:total lipids ratio|triglycerides:total lipids ratio, very low density lipoprotein cholesterol measurement|very low density lipoprotein cholesterol measurement, free cholesterol:total lipids ratio|cholesteryl esters:total lipids ratio, high density lipoprotein cholesterol measurement|very low density lipoprotein cholesterol measurement, cholesteryl esters:total lipids ratio|diet measurement|X-26054 measurement|X-23749 measurement|blood urea nitrogen measurement|cholesteryl esters:total lipids ratio, intermediate density lipoprotein measurement|fibrinopeptide A, des-ala(1) measurement|level of Ser-Leu in blood|cell surface glycoprotein CD200 receptor 1 measurement|cholesterol:total lipids ratio, low density lipoprotein cholesterol measurement|cholesteryl ester measurement, high density lipoprotein cholesterol measurement|cholesteryl esters to total lipids in large VLDL percentage|triglycerides to total lipids in very large VLDL percentage|cholesteryl esters to total lipids in medium VLDL percentage|triglycerides to total lipids in medium VLDL percentage|low density lipoprotein cholesterol measurement, free cholesterol:total lipids ratio|diastolic blood pressure|Eczematoid dermatitis, allergic rhinitis|gut microbiome measurement|bilirubin measurement|serum non-albumin protein measurement|aspartate aminotransferase to alanine aminotransferase ratio|glucose measurement|serum urea measurement|free cholesterol measurement, intermediate density lipoprotein measurement|creatinine measurement|glomerular filtration rate|serum gamma-glutamyl transferase measurement|level of Sterol ester (27:1/18:0) in blood serum|sphingomyelin measurement|X-11423--O-sulfo-L-tyrosine measurement|pyruvate measurement|chylomicron measurement, very low density lipoprotein cholesterol measurement, cholesterol:total lipids ratio|chylomicron measurement, very low density lipoprotein cholesterol measurement, cholesteryl esters:total lipids ratio|cholesterol:total lipids ratio, cholesteryl esters:total lipids ratio|low density lipoprotein cholesterol measurement, cholesteryl esters:total lipids ratio|fatty acid change measurement|histidine measurement|fatty acid measurement|X-14189--leucylalanine measurement|aspartylphenylalanine measurement|endometriosis	0.229806	ABO	NA	NA
9_133251244_C_A	9_133262254_C_T	9	133262254	CLEC1A	CLEC1A_43533	Olink	trans	C	T	0.238838	0.592742	0.0408837	46.9056	replicated locus - protein association	artificial	intron_variant&non_coding_transcript_variant	0.98864	non_coding_transcript_exon_variant	none	0.07953	Bonferroni	rs77693339|rs8176693	open-angle glaucoma|endothelial growth factor measurement, angiopoietin-2 receptor measurement|serum lipase activity measurement|mean corpuscular volume|serum albumin measurement|erythrocyte count	0.363278	ABO	NA	NA
12_10007642_G_C	12_10007642_G_C	12	10007642	CLEC1B	CLEC1B_44545	Olink	cis	G	C	0.344681	0.270773	0.0376962	12.1664	replicated variant - protein association	replicated	upstream_gene_variant	0.60781	splice_region_variant&splice_polypyrimidine_tract_variant&intron_variant	none	0.07617	Bonferroni	NA	NA	0.46082735|0.43039352	CLEC1B	NA	NA
12_7755764_GT_G	12_7728302_T_C	12	7728302	CLEC4C	CLEC4C_43535	Olink	cis	T	C	0.402197	-0.360216	0.0349934	24.1242	replicated locus - protein association	replicated	downstream_gene_variant	0.895397	intron_variant	none	0.464	Bonferroni	NA	NA	0.408162	CLEC4C	LITIFILIMAB	CHEMBL3833308
12_8527171_T_C	12_8527171_T_C	12	8527171	CLEC4D	CLEC4D_43536	Olink	cis	T	C	0.195252	0.406383	0.0453813	18.4683	replicated variant - protein association	not replicated	downstream_gene_variant	0.698573	5_prime_UTR_variant	none	0.2588	Bonferroni	NA	NA	0.25573	CLEC4D	NA	NA
6_31357491_T_G	6_31357491_T_G	6	31357491	CLEC4E	CLEC4E_41025	Olink	trans	T	G	0.0216466	0.824943	0.120066	11.1947	novel protein at locus (assayed)	not replicated	upstream_gene_variant	0.923618	intron_variant	none	0.04176	Bonferroni	rs2394967|rs6905036|rs116666910|rs146683910|rs116488202|rs114102658|rs114615123|rs4349859|rs116285304|rs114291795	diastolic blood pressure|Sacroiliac arthritis, ankylosing spondylitis|platelet count|rheumatoid arthritis|iritis|joint disease|anterior uveitis|ankylosing spondylitis|uveitis|eye disease|skin disease, Sacroiliac arthritis, ankylosing spondylitis, sclerosing cholangitis, eye disease|eye inflammation|response to xenobiotic stimulus, Drug-induced agranulocytosis	0.56476676|0.49610204	HLA-B|MICA	NA	NA
9_133261703_A_G	9_133268872_A_T	9	133268872	CLEC4G	CLEC4G_43537	Olink	trans	A	T	0.589653	-0.239604	0.0378353	9.61848	replicated locus - protein association	not replicated	intron_variant&non_coding_transcript_variant	0.994265	frameshift_variant&splice_region_variant&intron_variant	proxy	0.6545	GW-significant	rs687621|rs950529388|rs687289|rs975381715|rs643434	partial thromboplastin time|venous thromboembolism|von Willebrand factor measurement|diastolic blood pressure|monocyte count|adolescent idiopathic scoliosis|type 2 diabetes mellitus|peptic ulcer disease|duodenal ulcer, gastric ulcer|neonatal jaundice, parental genotype effect measurement|tonsillitis|disorder of pharynx|coagulation factor measurement|urinary metabolite measurement|pancreatic carcinoma|fibroblast growth factor 23 measurement|ornithine measurement|Ischemic stroke|glycine measurement|respiratory failure, COVID-19|thyroid stimulating hormone measurement|coronary artery disease	0.479506	ABO	NA	NA
9_133261703_A_G	9_133261662_A_G	9	133261662	CLEC4M	CLEC4M_45076	Olink	trans	A	G	0.415951	0.675436	0.0377413	70.901	replicated locus - protein association	not replicated	intron_variant&non_coding_transcript_variant	0.997159	frameshift_variant&splice_region_variant&intron_variant	proxy	0.3647	Bonferroni	rs687621|rs950529388	partial thromboplastin time|venous thromboembolism|von Willebrand factor measurement|diastolic blood pressure|monocyte count|adolescent idiopathic scoliosis|type 2 diabetes mellitus|peptic ulcer disease|duodenal ulcer, gastric ulcer|neonatal jaundice, parental genotype effect measurement|tonsillitis|disorder of pharynx	0.479506	ABO	NA	NA
7_141875111_C_T	7_141875111_C_T	7	141875111	CLEC5A	CLEC5A_44546	Olink	cis	C	T	0.432624	0.343919	0.0363425	20.5252	replicated variant - protein association	replicated	regulatory_region_variant	0.92157	intron_variant	none	0.3056	Bonferroni	NA	NA	0.173499	CLEC5A	NA	NA
9_35050843_G_A	9_35050843_G_A	9	35050843	CLEC6A	CLEC6A_42297	Olink	trans	G	A	0.0868179	0.392199	0.0660926	8.52945	novel protein at locus (assayed)	not replicated	downstream_gene_variant	0.788923	non_coding_transcript_exon_variant	none	0.07762	GW-significant	NA	NA	0.286162	VCP	NA	NA
12_8506048_C_A	12_8506048_C_A	12	8506048	CLEC6A	CLEC6A_42297	Olink	cis	C	A	0.153437	-0.337935	0.0519903	10.0951	replicated locus - protein association	not replicated	upstream_gene_variant	NA	NA	none	0.3574	GW-significant	NA	NA	0.0942235	CLEC6A	NA	NA
12_10121205_T_G	12_10121205_T_G	12	10121205	CLEC7A	CLEC7A_43538	Olink	cis	T	G	0.0687456	-1.24914	0.0696343	71.2296	replicated variant - protein association	not replicated	intron_variant	0.987581	stop_gained	proxy	0.07684	Bonferroni	NA	NA	0.64115	CLEC7A	NA	NA
4_140431174_C_G	4_140431174_C_G	4	140431174	CLGN	CLGN_42298	Olink	cis	C	G	0.137137	0.834849	0.0501926	61.3953	replicated variant - protein association	not replicated	upstream_gene_variant	0.924896	5_prime_UTR_variant	none	0.09562	Bonferroni	NA	NA	0.641101	CLGN	NA	NA
7_74291987_C_T	7_74295390_A_G	7	74295390	CLIP2	CLIP2_43539	Olink	cis	A	G	0.22927	0.315974	0.0424762	12.9933	replicated locus - protein association	unique	intron_variant	0.893968	intron_variant	none	0.1686	Bonferroni	NA	NA	0.383895	CLIP2	NA	NA
7_14858297_A_T	7_14858297_A_T	7	14858297	NA	CLLU1.AS1_41030	Olink	trans	A	T	0.748048	0.233975	0.0416076	7.72753	novel locus	unique	intron_variant	1	intron_variant	none	0.3711	GW-significant	NA	NA	0.421626	DGKB	NA	NA
11_123177454_T_G	11_123177454_T_G	11	123177454	CLMP	CLMP_43540	Olink	cis	T	G	0.448618	-0.194427	0.0330748	8.38274	replicated locus - protein association	replicated	intron_variant	0.897969	intron_variant	none	NA	GW-significant	NA	NA	0.117942	CLMP	NA	NA
5_3534312_C_G	5_3534312_C_G	5	3534312	CLMP	CLMP_43540	Olink	trans	C	G	0.0832743	0.342997	0.059628	8.0553	novel locus	not replicated	intron_variant&non_coding_transcript_variant	0.905588	intron_variant&non_coding_transcript_variant	none	0.03852	GW-significant	NA	NA	0.0663096	IRX1	NA	NA
7_8105383_C_T	7_8105383_C_T	7	8105383	CLNS1A	CLNS1A_42301	Olink	trans	C	T	0.0393338	0.569731	0.0938213	8.8999	novel protein at locus (assayed)	unique	regulatory_region_variant	NA	NA	none	0.104	GW-significant	rs9655062	body height	0.08413913|0.07577672	GLCCI1|ICA1	NA	NA
2_3674904_A_G	2_3674904_A_G	2	3674904	CLPP	CLPP_43541	Olink	trans	A	G	0.0811481	-0.369027	0.0645027	7.97539	novel protein at locus (assayed)	not replicated	intron_variant	0.721476	intron_variant	none	0.1498	GW-significant	NA	NA	0.451552	ALLC	NA	NA
6_35776992_C_G	6_35776992_C_G	6	35776992	CLPS	CLPS_45077	Olink	cis	C	G	0.354435	-0.464281	0.0385307	32.7104	replicated variant - protein association	replicated	intron_variant	0.814686	intron_variant	none	0.3509	Bonferroni	NA	NA	0.08792957|0.086201885	CLPS	NA	NA
12_7131705_C_T	12_7131705_C_T	12	7131705	CLSTN3	CLSTN3_43543	Olink	cis	C	T	0.584337	-0.336951	0.0364869	19.5873	replicated variant - protein association	not replicated	intron_variant	0.607325	downstream_gene_variant	none	0.5643	Bonferroni	NA	NA	0.34268785|0.21980345	CLSTN3	NA	NA
11_61751841_C_A	11_61751841_C_A	11	61751841	CLUAP1	CLUAP1_41034	Olink	trans	C	A	0.490064	0.199276	0.0363281	7.38467	novel protein at locus (not assayed)	not replicated	upstream_gene_variant	NA	NA	none	0.59	GW-significant	NA	NA	0.110693	MYRF	NA	NA
18_596742_C_G	18_596742_C_G	18	596742	CLUL1	CLUL1_44548	Olink	cis	C	G	0.729787	0.519719	0.0415899	35.1066	replicated locus - protein association	replicated	upstream_gene_variant	0.622879	intron_variant	none	0.8805	Bonferroni	NA	NA	0.453251	CLUL1	NA	NA
2_12421056_A_G	2_12421056_A_G	2	12421056	CMYA5	CMYA5_43545	Olink	trans	A	G	0.465982	-0.196314	0.0329879	8.57451	novel protein at locus (not assayed)	unique	intron_variant&non_coding_transcript_variant	NA	NA	none	0.5897	GW-significant	NA	NA	0.0256433	TRIB2	NA	NA
18_74542308_G_A	18_74542308_G_A	18	74542308	CNDP1	CNDP1_45337	Olink	cis	G	A	0.32766	0.271839	0.0387717	11.6268	replicated variant - protein association	replicated	intron_variant	NA	NA	none	0.3983	Bonferroni	NA	NA	0.241054	CNDP1	NA	NA
6_72818666_T_A	6_72818666_T_A	6	72818666	CNGB3	CNGB3_42306	Olink	trans	T	A	0.375974	-0.218827	0.0374662	8.28405	novel locus	unique	intron_variant	1	intron_variant	none	0.2329	GW-significant	rs17742423	body height	0.716971	KCNQ5	NA	NA
19_1033560_G_A	19_1033560_G_A	19	1033560	CNN2	CNN2_44550	Olink	cis	G	A	0.33227	0.241474	0.0378888	9.73263	replicated variant - protein association	not replicated	intron_variant	0.75442	intron_variant	none	0.2604	GW-significant	rs4807455	mean platelet volume|platelet crit|neutrophil count	0.625617	CNN2	NA	NA
7_100084902_C_CA	7_100084902_C_CA	7	100084902	CNPY4	CNPY4_43547	Olink	cis	C	CA	0.0322466	-0.850015	0.101413	16.2826	replicated locus - protein association	replicated	upstream_gene_variant	NA	NA	none	0.03679	Bonferroni	NA	NA	0.261384	CNPY4	NA	NA
7_137739590_C_T	7_137751768_T_C	7	137751768	CNP	CNP_43546	Olink	trans	T	C	0.0690999	0.386215	0.0707457	7.32032	novel protein at locus (assayed)	not replicated	intron_variant	0.955692	intron_variant	none	0.01013	GW-significant	NA	NA	0.318901	DGKI	NA	NA
2_68352799_A_G	2_68352779_C_T	2	68352779	CNRIP1	CNRIP1_42308	Olink	cis	C	T	0.142452	-0.385126	0.0509388	13.3965	replicated variant - protein association	replicated	regulatory_region_variant	0.880585	regulatory_region_variant	none	0.1483	Bonferroni	NA	NA	0.062818907|0.0623376885	CNRIP1	NA	NA
16_377784_A_G	16_377784_A_G	16	377784	CNTN1	CNTN1_45078	Olink	trans	A	G	0.316524	0.283134	0.0378943	13.1014	replicated variant - protein association	replicated	synonymous_variant	0.808351	missense_variant	proxy	0.5666	Bonferroni	NA	NA	0.446917	PGAP6	NA	NA
1_205054884_C_T	1_205054884_C_T	1	205054884	CNTN2	CNTN2_43548	Olink	cis	C	T	0.885897	-0.97479	0.0544681	70.9015	replicated variant - protein association	replicated	intron_variant	0.746566	missense_variant	proxy	0.8615	Bonferroni	rs1572995	FEV/FVC ratio	0.573051	CNTN2	NA	NA
3_74535454_C_A	3_74535454_C_A	3	74535454	CNTN3	CNTN3_45079	Olink	cis	C	A	0.0833333	0.475306	0.0653021	12.4719	replicated variant - protein association	replicated	intron_variant	0.846466	intron_variant	none	0.9293	Bonferroni	NA	NA	0.315293	CNTN3	NA	NA
3_3056357_G_C	3_3056357_G_C	3	3056357	CNTN4	CNTN4_45080	Olink	cis	G	C	0.682046	-0.283514	0.0372922	13.537	replicated variant - protein association	replicated	3_prime_UTR_variant	0.732163	intron_variant	none	0.8122	Bonferroni	NA	NA	0.265115	CNTN4	NA	NA
11_99184894_G_C	11_99184894_G_C	11	99184894	CNTN5	CNTN5_44552	Olink	cis	G	C	0.715248	-0.270478	0.0396638	11.0386	replicated variant - protein association	replicated	intron_variant	0.987144	intron_variant	none	0.6873	Bonferroni	NA	NA	0.379343	CNTN5	NA	NA
7_145610904_G_A	7_145550059_C_A	7	145550059	CNTNAP2	CNTNAP2_43549	Olink	trans	C	A	0.350815	0.371874	0.037099	22.9216	replicated variant - protein association	replicated	intergenic_variant	0.944423	non_coding_transcript_exon_variant	none	0.3005	Bonferroni	NA	NA	0.00895335	CNTNAP2	NA	NA
14_30815088_A_G	14_30815088_A_G	14	30815088	COCH	COCH_44553	Olink	cis	A	G	0.299645	-0.293587	0.0398891	12.7357	replicated variant - protein association	not replicated	intron_variant&non_coding_transcript_variant	0.690783	non_coding_transcript_exon_variant	none	0.1084	Bonferroni	NA	NA	0.0838645	COCH	NA	NA
9_99072058_A_C	9_99072058_A_C	9	99072058	COL15A1	COL15A1_45081	Olink	cis	A	C	0.417024	-0.227682	0.0356226	9.78447	replicated locus - protein association	replicated	downstream_gene_variant	0.681532	intron_variant	none	NA	GW-significant	NA	NA	0.41590568|0.36157233	COL15A1	COLLAGENASE CLOSTRIDIUM HISTOLYTICUM|OCRIPLASMIN	CHEMBL2108709|CHEMBL2095222
21_45511195_G_A	21_45511195_G_A	21	45511195	COL18A1	COL18A1_45082	Olink	cis	G	A	0.0461373	0.545528	0.081729	10.6064	replicated variant - protein association	not replicated	missense_variant	0.673501	3_prime_UTR_variant	lead	0.0906	GW-significant	rs12483377	creatinine measurement|glomerular filtration rate|systolic blood pressure|diastolic blood pressure	0.6840956|0.5545523	COL18A1	COLLAGENASE CLOSTRIDIUM HISTOLYTICUM|OCRIPLASMIN	CHEMBL2108709|CHEMBL2095222
7_101365257_G_A	7_101365257_G_A	7	101365257	COL26A1	COL26A1_41046	Olink	cis	G	A	0.492193	0.617991	0.0353339	67.7681	novel protein at locus (not assayed)	unique	intron_variant	0.977646	synonymous_variant	none	0.496	Bonferroni	rs10228118|rs4729693	body height|corneal resistance factor	0.440036	COL26A1	NA	NA
7_7502506_C_T	7_7502506_C_T	7	7502506	COL28A1	COL28A1_43551	Olink	cis	C	T	0.240964	0.780863	0.0406145	81.6508	replicated variant - protein association	not replicated	intron_variant	1	intron_variant	none	0.2411	Bonferroni	NA	NA	0.519614	COL28A1	COLLAGENASE CLOSTRIDIUM HISTOLYTICUM|OCRIPLASMIN	CHEMBL2108709|CHEMBL2095222
12_48023754_A_G	12_48019782_C_T	12	48019782	COL2A1	COL2A1_43552	Olink	cis	C	T	0.527994	-0.591367	0.0354834	61.6353	replicated variant - protein association	artificial	non_coding_transcript_exon_variant	0.758741	upstream_gene_variant	none	0.3848	Bonferroni	NA	NA	0.111387518|0.096987825	COL2A1	COLLAGENASE CLOSTRIDIUM HISTOLYTICUM|OCRIPLASMIN	CHEMBL2108709|CHEMBL2095222
9_134838731_T_C	9_134838731_T_C	9	134838731	COL5A1	COL5A1_44555	Olink	cis	T	C	0.0960993	-0.349936	0.0596323	8.35605	replicated locus - protein association	not replicated	intron_variant	0.696335	intron_variant	none	0.02725	GW-significant	NA	NA	0.357165	COL5A1	COLLAGENASE CLOSTRIDIUM HISTOLYTICUM|OCRIPLASMIN	CHEMBL2108709|CHEMBL2095222
2_3594771_C_T	2_3594771_C_T	2	3594771	COLEC11	COLEC11_45086	Olink	cis	C	T	0.489986	0.632192	0.037064	64.5067	replicated variant - protein association	replicated	upstream_gene_variant	0.635255	upstream_gene_variant	none	0.8136	Bonferroni	rs3820897	metabolic syndrome|triglyceride measurement	0.300083	COLEC11	NA	NA
3_149756449_G_T	3_149756449_G_T	3	149756449	COMMD2	COMMD2_44557	Olink	cis	G	T	0.376596	-0.243697	0.0379142	9.88724	novel protein at locus (not assayed)	not replicated	upstream_gene_variant	0.778096	missense_variant	proxy	0.4506	GW-significant	NA	NA	0.258636	COMMD2	NA	NA
22_19963748_G_A	22_19963748_G_A	22	19963748	COMT	COMT_43556	Olink	cis	G	A	0.436215	-0.46638	0.0355226	38.6492	replicated variant - protein association	not replicated	missense_variant	0.926765	synonymous_variant	lead	0.518	Bonferroni	rs165656|rs165722|rs4633|rs4680	metabolite measurement|X-01911 measurement|glucuronide of piperine metabolite C17H21NO3 (4) measurement|X-12707 measurement|serum metabolite measurement|HMG CoA reductase inhibitor use measurement|body mass index|X-11593 measurement|glucuronide of piperine metabolite C17H21NO3 (5) measurement|glucuronide of piperine metabolite C17H21NO3 (3) measurement|X-12713 measurement|X-11849 measurement|metabolic syndrome|3-methoxytyrosine measurement|urinary metabolite measurement|2-O-methylascorbic acid measurement|2-O-methylascorbic acid measurement, cerebrospinal fluid biomarker measurement|internet addiction disorder	0.787181	COMT	NEBICAPONE|OPICAPONE|ENTACAPONE|TOLCAPONE	CHEMBL160038|CHEMBL1089318|CHEMBL953|CHEMBL1324
7_130200046_A_G	7_130200046_A_G	7	130200046	CPA2	CPA2_44559	Olink	cis	A	G	0.247518	0.23183	0.0396225	8.31096	replicated locus - protein association	not replicated	intron_variant	NA	NA	none	0.3137	GW-significant	NA	NA	0.04264027|0.034587473	CPA2	NA	NA
7_130298758_G_T	7_130298758_G_T	7	130298758	CPA4	CPA4_44560	Olink	cis	G	T	0.380851	-0.550115	0.0356649	52.9511	replicated variant - protein association	artificial	missense_variant	0.788228	missense_variant	lead	0.4063	Bonferroni	NA	NA	0.801249	CPA4	NA	NA
13_45992379_G_A	13_45989804_C_CACA	13	45989804	CPB2	CPB2_45459	Olink	cis	C	CACA	0.662974	0.490473	0.0383046	36.8107	replicated locus - protein association	unique	intron_variant	0.960383	intron_variant	none	0.6804	Bonferroni	NA	NA	0.330378	CPB2	NA	NA
4_165349175_A_G	4_165349175_A_G	4	165349175	CPE	CPE_43560	Olink	cis	A	G	0.471297	0.239414	0.0357063	10.6962	replicated variant - protein association	not replicated	regulatory_region_variant	0.606665	3_prime_UTR_variant	none	0.324	GW-significant	rs11100606	heel bone mineral density	0.257233	CPE	NA	NA
12_68910968_A_T	12_68910968_A_T	12	68910968	CPM	CPM_44561	Olink	cis	A	T	0.0812057	-0.401662	0.0629713	9.74753	replicated variant - protein association	replicated	intron_variant	0.643167	missense_variant	proxy	0.01383	GW-significant	NA	NA	0.666813	CPM	NA	NA
3_194341177_C_T	3_194341177_C_T	3	194341177	CPN2	CPN2_45339	Olink	cis	C	T	0.260638	0.97057	0.0402133	127.975	replicated locus - protein association	replicated	missense_variant	NA	NA	lead	NA	Bonferroni	NA	NA	0.325361	CPN2	NA	NA
16_12799962_A_G	16_12795560_A_G	16	12795560	CPPED1	CPPED1_44562	Olink	cis	A	G	0.184397	0.683148	0.0444718	52.5271	replicated variant - protein association	artificial	intron_variant	0.97858	missense_variant	proxy	0.1807	Bonferroni	rs2865895|rs3748976|rs8060012|rs8045779|rs11860322	body height|phosphoenolpyruvic acid measurement|testosterone measurement|cerebrospinal fluid biomarker measurement	0.375781	CPPED1	NA	NA
12_101687198_T_G	12_101687198_T_G	12	101687198	CPQ	CPQ_45090	Olink	trans	T	G	0.480329	0.213896	0.0357413	8.66358	replicated variant - protein association	replicated	downstream_gene_variant	0.831195	intron_variant	none	0.5837	GW-significant	rs2559850	vitamin C measurement	0.115177974|0.101682335	MYBPC1|CHPT1	NA	NA
8_96936067_A_AT	8_96936067_A_AT	8	96936067	CPQ	CPQ_45090	Olink	cis	A	AT	0.0393419	0.623963	0.0956059	10.1716	replicated variant - protein association	replicated	intron_variant	0.980298	intron_variant	none	0.02685	GW-significant	NA	NA	0.45234	CPQ	NA	NA
7_29119312_T_C	7_29119312_T_C	7	29119312	CPVL	CPVL_43561	Olink	cis	T	C	0.130758	-0.511484	0.0534257	20.9868	replicated locus - protein association	not replicated	intron_variant	0.994003	intron_variant	none	0.3297	Bonferroni	NA	NA	0.366693	CPVL	NA	NA
20_2801369_T_C	20_2801369_T_C	20	2801369	CPXM1	CPXM1_44563	Olink	cis	T	C	0.681206	0.491951	0.0376092	38.3715	replicated variant - protein association	replicated	upstream_gene_variant	0.938372	intron_variant	none	0.7617	Bonferroni	rs215543	intraocular pressure measurement	0.416885	CPXM1	NA	NA
10_123891193_G_C	10_123891193_G_C	10	123891193	CPXM2	CPXM2_44564	Olink	cis	G	C	0.184043	-0.565864	0.0455283	34.7393	replicated variant - protein association	unique	intron_variant	1	intron_variant	none	0.3944	Bonferroni	NA	NA	0.546013	CPXM2	NA	NA
4_8603272_T_C	4_8603272_T_C	4	8603272	CPZ	CPZ_42319	Olink	cis	T	C	0.745925	-0.278202	0.0386188	12.2324	replicated locus - protein association	not replicated	intron_variant	0.949659	intron_variant	none	0.9001	Bonferroni	NA	NA	0.3421129|0.27440116	CPZ	NA	NA
1_207624893_C_G	1_207624893_C_G	1	207624893	CR1	CR1_45340	Olink	cis	C	G	0.870213	-0.382797	0.0522299	12.635	replicated variant - protein association	replicated	intron_variant	0.987977	missense_variant&splice_region_variant	proxy	0.8046	Bonferroni	rs1752684|rs3818361|rs6701713|rs2093760|rs1408077	Alzheimer disease, educational attainment|Alzheimer disease|Alzheimer disease, family history of Alzheimer‚Äôs disease|dementia|age of onset of Alzheimer disease	0.718387	CR1	MIROCOCEPT	CHEMBL2108040
17_73815441_A_C	17_73815441_A_C	17	73815441	CR2	CR2_45341	Olink	trans	A	C	0.0659574	0.360218	0.0656742	7.38338	novel protein at locus (assayed)	replicated	intron_variant&non_coding_transcript_variant	0.845459	non_coding_transcript_exon_variant	none	0.07467	GW-significant	NA	NA	0.0194182	SDK2	NA	NA
12_3795224_A_C	12_3795224_A_C	12	3795224	CRACR2A	CRACR2A_42320	Olink	cis	A	C	0.505315	-0.223121	0.0371329	8.72817	replicated variant - protein association	not replicated	intron_variant&NMD_transcript_variant	NA	NA	none	0.348	GW-significant	NA	NA	0.235588	CRACR2A	NA	NA
9_123356133_G_A	9_123356133_G_A	9	123356133	CRB2	CRB2_44565	Olink	cis	G	A	0.234752	0.491905	0.0420644	30.8644	novel protein at locus (not assayed)	unique	upstream_gene_variant	0.83451	synonymous_variant	none	0.2339	Bonferroni	rs10985978	body mass index	0.725202	CRB2	NA	NA
1_167543774_T_G	1_167543774_T_G	1	167543774	CREG1	CREG1_44566	Olink	cis	T	G	0.119149	0.321102	0.0543829	8.45122	replicated variant - protein association	replicated	intron_variant	1	intron_variant	none	0.09892	GW-significant	NA	NA	0.718984	CREG1	NA	NA
12_101791367_T_C	12_101799025_G_T	12	101799025	CREG1	CREG1_44566	Olink	trans	G	T	0.210993	-0.287901	0.0440421	10.2021	replicated variant - protein association	replicated	intron_variant	0.991396	intron_variant	none	0.1811	GW-significant	NA	NA	0.257656	GNPTAB	NA	NA
3_10101265_C_T	3_10101265_C_T	3	10101265	CRELD1	CRELD1_44567	Olink	cis	C	T	0.232624	-0.374425	0.0434045	17.1986	replicated variant - protein association	not replicated	3_prime_UTR_variant	0.992204	intron_variant	none	0.4227	Bonferroni	rs3172417	body height	0.337159	CRELD1	NA	NA
22_49919153_ACCCTCGACCTGGGCTCG_A	22_49919153_ACCCTCGACCTGGGCTCG_A	22	49919153	CRELD2	CRELD2_44568	Olink	cis	ACCCTCGACCTGGGCTCG	A	0.325532	0.498362	0.0376452	39.2785	replicated variant - protein association	unique	intron_variant	0.902555	missense_variant	proxy	0.1912	Bonferroni	rs9616378|rs9616380	mean platelet volume|body height	0.43802345|0.35854703	CRELD2	NA	NA
5_76896527_CCTTT_C	5_76896527_CCTTT_C	5	76896527	CRHBP	CRHBP_44569	Olink	cis	CCTTT	C	0.329787	-0.355805	0.036496	21.7304	replicated variant - protein association	replicated	intron_variant	0.789282	missense_variant	proxy	0.6263	Bonferroni	NA	NA	0.334743	CRHBP	NA	NA
6_49753164_A_G	6_49779749_T_C	6	49779749	CRISP2	CRISP2_43564	Olink	cis	T	C	0.600992	0.488908	0.031123	54.8812	replicated variant - protein association	unique	intron_variant&non_coding_transcript_variant	0.980607	intron_variant&non_coding_transcript_variant	none	0.4407	Bonferroni	NA	NA	0.166524	CRISP2	NA	NA
19_58353113_C_T	19_58353113_C_T	19	58353113	CRISP3	CRISP3_45342	Olink	trans	C	T	0.143262	-0.361109	0.0503198	12.1449	replicated variant - protein association	not replicated	missense_variant	0.91137	missense_variant	lead	0.9529	Bonferroni	NA	NA	0.217204	A1BG	NA	NA
6_49684238_A_T	6_49684238_A_T	6	49684238	CRISP3	CRISP3_45342	Olink	cis	A	T	0.534752	-0.46575	0.0356783	38.2206	replicated variant - protein association	not replicated	intergenic_variant	0.844042	intron_variant	none	0.4908	Bonferroni	NA	NA	0.11235881|0.085628346|0.072647825	CRISP3	NA	NA
1_152419091_G_A	1_152419091_G_A	1	152419091	CRNN	CRNN_43565	Olink	cis	G	A	0.0577605	-0.775654	0.0754807	24.0447	replicated variant - protein association	replicated	upstream_gene_variant	NA	NA	none	0.08146	Bonferroni	NA	NA	0.08533352|0.05678773	CRNN	NA	NA
3_186678827_T_C	3_186678827_T_C	3	186678827	CRTAC1	CRTAC1_45091	Olink	trans	T	C	0.350858	0.340463	0.0349735	21.6695	replicated variant - protein association	replicated	downstream_gene_variant	0.976127	intron_variant	none	0.2297	Bonferroni	NA	NA	0.423119	HRG	NA	NA
11_122844074_A_G	11_122844074_A_G	11	122844074	CRTAM	CRTAM_43566	Olink	cis	A	G	0.310773	0.317584	0.0383341	15.9264	replicated variant - protein association	replicated	intron_variant	0.809241	intron_variant	none	0.3319	Bonferroni	NA	NA	0.393204	CRTAM	NA	NA
2_208121325_A_G	2_208121325_A_G	2	208121325	CRYGD	CRYGD_43568	Olink	cis	A	G	0.50815	-0.50128	0.0354279	44.7243	replicated locus - protein association	not replicated	downstream_gene_variant	0.696144	intron_variant	none	0.4528	Bonferroni	NA	NA	0.115926	CRYGD	NA	NA
16_21271859_T_A	16_21271859_T_A	16	21271859	CRYM	CRYM_42327	Olink	cis	T	A	0.0255138	1.09822	0.117145	20.1595	replicated locus - protein association	unique	intron_variant	0.969312	intron_variant	none	0.01524	Bonferroni	NA	NA	0.561749	CRYM	NA	NA
16_22424243_A_G	16_22424243_A_G	16	22424243	CRYM	CRYM_42327	Olink	trans	A	G	0.0333097	0.80326	0.103608	14.0466	novel protein at locus (assayed)	unique	intron_variant&non_coding_transcript_variant	0.86273	3_prime_UTR_variant	none	0.002043	Bonferroni	rs3803647|rs12599010	body height|body weight	0.15512165|0.093492724	CDR2|POLR3E	NA	NA
5_149961475_T_A	5_149961475_T_A	5	149961475	CSF1R	CSF1R_45343	Olink	cis	T	A	0.488298	0.243992	0.0353711	11.2781	replicated locus - protein association	replicated	intron_variant	0.602679	frameshift_variant	proxy	0.4035	Bonferroni	rs245051|rs245078	triglyceride measurement	0.35015303|0.21196783	CSF1R	PAZOPANIB HYDROCHLORIDE|EDICOTINIB|AMG-820|LINIFANIB|VATALANIB|SERALUTINIB|PEXIDARTINIB|CABIRALIZUMAB|AXATILIMAB|PLX-5622|SUNITINIB|SUNITINIB MALATE|PEXIDARTINIB HYDROCHLORIDE|CT-1578|EMACTUZUMAB|ARRY-382|ENMD-2076|PAZOPANIB|PLX-7486|QUIZARTINIB|IMC-CS4	CHEMBL1201733|CHEMBL3674570|CHEMBL2109322|CHEMBL223360|CHEMBL101253|CHEMBL4650333|CHEMBL3813873|CHEMBL4297713|CHEMBL4594608|CHEMBL3639728|CHEMBL535|CHEMBL1567|CHEMBL3989973|CHEMBL2035185|CHEMBL3545370|CHEMBL3644252|CHEMBL482968|CHEMBL477772|CHEMBL3545381|CHEMBL576982|CHEMBL2109323
8_55147465_T_C	8_55147465_T_C	8	55147465	CSF2RA	CSF2RA_43571	Olink	trans	T	C	0.367116	0.208303	0.0375279	7.54565	novel locus	not replicated	intron_variant	NA	NA	none	0.3953	GW-significant	NA	NA	0.0158101	RP1	NA	NA
22_36932924_G_C	22_36932924_G_C	22	36932924	CSF2RB	CSF2RB_43572	Olink	cis	G	C	0.479093	-0.814097	0.0355089	115.598	replicated variant - protein association	replicated	intron_variant	0.991526	intron_variant	none	0.4689	Bonferroni	NA	NA	0.911812	CSF2RB	CIBINETIDE|MAVRILIMUMAB|SARGRAMOSTIM	CHEMBL3545305|CHEMBL1743039|CHEMBL1201670
2_35943124_G_C	2_35943124_G_C	2	35943124	CSH1	CSH1_45344	Olink	trans	G	C	0.0322695	-0.608623	0.104312	8.26829	novel protein at locus (assayed)	not replicated	intergenic_variant	NA	NA	none	0.06229	GW-significant	NA	NA	0.00770262	CRIM1	NA	NA
2_12421056_A_G	2_12421056_A_G	2	12421056	CSRP3	CSRP3_43575	Olink	trans	A	G	0.465982	-0.18573	0.0336256	7.47841	novel protein at locus (assayed)	not replicated	intron_variant&non_coding_transcript_variant	NA	NA	none	0.5897	GW-significant	NA	NA	0.0256433	TRIB2	NA	NA
20_23748236_C_T	20_23748236_C_T	20	23748236	CST1	CST1_44575	Olink	cis	C	T	0.451773	-0.393129	0.0338115	30.5227	replicated variant - protein association	replicated	intron_variant	0.713985	3_prime_UTR_variant	none	0.2849	Bonferroni	NA	NA	0.240443	CST1	NA	NA
20_23641913_A_G	20_23641913_A_G	20	23641913	CST3	CST3_45345	Olink	cis	A	G	0.304255	-0.266862	0.0355595	13.2105	replicated variant - protein association	replicated	upstream_gene_variant	0.944168	missense_variant	proxy	0.2096	Bonferroni	rs6048936|rs35610040|rs3761280	glomerular filtration rate|cystatin C measurement, acute coronary syndrome|aging	0.498777	CST3	NA	NA
20_23879541_A_G	20_23879541_A_G	20	23879541	CST5	CST5_43576	Olink	cis	A	G	0.467399	0.569304	0.0329965	65.977	replicated variant - protein association	replicated	missense_variant	0.779376	3_prime_UTR_variant	lead	0.4331	Bonferroni	NA	NA	0.414953	CST5	NA	NA
20_24991697_C_T	20_24991697_C_T	20	24991697	CST7	CST7_44576	Olink	cis	C	T	0.175177	-0.644052	0.0463813	43.1136	replicated locus - protein association	replicated	intron_variant	1	intergenic_variant	none	0.2263	Bonferroni	NA	NA	0.232689015|0.21122511	CST7	NA	NA
21_43781951_G_A	21_43781951_G_A	21	43781951	CSTB	CSTB_45094	Olink	cis	G	A	0.564378	-0.560347	0.0350811	56.7046	replicated variant - protein association	replicated	upstream_gene_variant	0.885942	intron_variant	none	0.3134	Bonferroni	NA	NA	0.21878	CSTB	NA	NA
1_84604353_C_T	1_84604353_C_T	1	84604353	CTBS	CTBS_45346	Olink	cis	C	T	0.0212766	1.01184	0.12044	16.3545	replicated variant - protein association	unique	upstream_gene_variant	0.740566	5_prime_UTR_variant	none	0.02838	Bonferroni	NA	NA	0.181834	CTBS	NA	NA
1_70412096_G_A	1_70412096_G_A	1	70412096	CTH	CTH_43577	Olink	cis	G	A	0.406804	0.326312	0.0355982	19.3111	novel protein at locus (not assayed)	not replicated	intron_variant	0.804601	intron_variant	none	0.6027	Bonferroni	NA	NA	0.211854	CTH	NA	NA
16_75254691_G_A	16_75213491_C_G	16	75213491	CTRB1	CTRB1_45097	Olink	cis	C	G	0.101931	0.747116	0.0568898	38.6697	replicated variant - protein association	replicated	intergenic_variant	0.985059	synonymous_variant	none	0.02687	Bonferroni	NA	NA	0.281402275|0.240056665|0.207436638	CTRB1	NA	NA
9_133251244_C_A	9_133262254_C_T	9	133262254	CTRC	CTRC_44577	Olink	trans	C	T	0.238652	0.690347	0.0425009	58.6023	replicated variant - protein association	artificial	intron_variant&non_coding_transcript_variant	0.98864	non_coding_transcript_exon_variant	none	0.07953	Bonferroni	rs77693339|rs8176693	open-angle glaucoma|endothelial growth factor measurement, angiopoietin-2 receptor measurement|serum lipase activity measurement|mean corpuscular volume|serum albumin measurement|erythrocyte count	0.363278	ABO	NA	NA
9_133251244_C_A	9_133266772_C_T	9	133266772	CTRL	CTRL_43578	Olink	trans	C	T	0.236357	0.419504	0.0414458	23.3541	replicated locus - protein association	artificial	intron_variant&non_coding_transcript_variant	1	non_coding_transcript_exon_variant	none	0.07953	Bonferroni	rs77693339|rs8176693|rs8176672	open-angle glaucoma|endothelial growth factor measurement, angiopoietin-2 receptor measurement|serum lipase activity measurement|mean corpuscular volume|serum albumin measurement|erythrocyte count|appendicular lean mass|blood urea nitrogen measurement|anemia (phenotype)	0.363278	ABO	NA	NA
8_11843769_G_A	8_11843769_G_A	8	11843769	CTSB	CTSB_45099	Olink	cis	G	A	0.129471	0.463965	0.0527154	17.869	replicated variant - protein association	replicated	3_prime_UTR_variant	1	3_prime_UTR_variant	none	0.2569	Bonferroni	rs1293331|rs1692821|rs709822|rs3947|rs1736084|rs2740594	very low density lipoprotein cholesterol measurement|triglyceride measurement, intermediate density lipoprotein measurement|lipid measurement, lipoprotein measurement|fatty acid measurement|polyunsaturated fatty acid measurement|triglyceride measurement, very low density lipoprotein cholesterol measurement|linoleic acid measurement|triglyceride measurement, low density lipoprotein cholesterol measurement|educational attainment|omega-6 polyunsaturated fatty acid measurement|triglyceride measurement|choline measurement|triglyceride measurement, high density lipoprotein cholesterol measurement|phospholipid measurement|free cholesterol measurement, high density lipoprotein cholesterol measurement|glomerular filtration rate|Parkinson disease	0.483831	CTSB	NA	NA
11_88300493_A_G	11_88300493_A_G	11	88300493	CTSC	CTSC_44578	Olink	cis	A	G	0.936525	0.718191	0.0708189	23.4407	replicated variant - protein association	not replicated	intron_variant	0.977937	missense_variant	proxy	0.8421	Bonferroni	NA	NA	0.813546	CTSC	BRENSOCATIB	CHEMBL3900409
11_1760578_T_C	11_1760578_T_C	11	1760578	CTSD	CTSD_45347	Olink	cis	T	C	0.0875887	-0.631503	0.0614518	24.0456	replicated variant - protein association	artificial	intron_variant	0.973662	missense_variant	proxy	0.08266	Bonferroni	NA	NA	0.613463	CTSD	NA	NA
12_101791367_T_C	12_101820252_T_C	12	101820252	CTSF	CTSF_44580	Olink	trans	T	C	0.206738	-0.251014	0.0411138	8.98899	replicated variant - protein association	not replicated	intron_variant	0.991299	intron_variant	none	0.1679	GW-significant	NA	NA	0.257656	GNPTAB	NA	NA
15_78932949_C_CA	15_78932949_C_CA	15	78932949	CTSH	CTSH_43579	Olink	cis	C	CA	0.286676	0.923512	0.0391569	122.259	replicated variant - protein association	artificial	intron_variant	0.606541	synonymous_variant	none	0.1913	Bonferroni	NA	NA	0.632049	CTSH	NA	NA
1_150642618_C_A	1_150756200_T_C	1	150756200	CTSS	CTSS_44582	Olink	cis	T	C	0.524468	-0.302169	0.0352363	17.0059	replicated locus - protein association	unique	intron_variant	1	downstream_gene_variant	none	0.3662	Bonferroni	NA	NA	0.265442	CTSS	PETESICATIB	CHEMBL4297638
11_65879634_A_G	11_65879634_A_G	11	65879634	CTSW	CTSW_42337	Olink	cis	A	G	0.126152	-0.729874	0.0539612	40.9587	novel protein at locus (not assayed)	replicated	upstream_gene_variant	0.986691	synonymous_variant	none	0.1647	Bonferroni	rs658524|rs658938|rs568617|rs2231884|rs10791830|rs622614|rs585557	body height|educational attainment|Crohn's disease|inflammatory bowel disease|self reported educational attainment|BMI-adjusted hip circumference|metabolic syndrome	0.397658	CTSW	NA	NA
9_133261703_A_G	9_133257521_T_TC	9	133257521	CUZD1	CUZD1_42339	Olink	trans	T	TC	0.427002	0.424741	0.0382335	27.9459	replicated variant - protein association	not replicated	frameshift_variant&splice_region_variant&intron_variant	0.966845	intron_variant	lead	0.3647	Bonferroni	rs687621|rs950529388|rs687289|rs975381715|rs657152|rs514659|rs643434|rs613534|rs544873|rs545971|rs612169|rs597974|rs492488|rs494242|rs495203|rs582094|rs2769071|rs677355|rs676996|rs676457|rs527210|rs554833|rs8176645|rs116552240|rs505922|rs920065566|rs529565|rs912805253	partial thromboplastin time|venous thromboembolism|von Willebrand factor measurement|diastolic blood pressure|monocyte count|adolescent idiopathic scoliosis|type 2 diabetes mellitus|peptic ulcer disease|duodenal ulcer, gastric ulcer|neonatal jaundice, parental genotype effect measurement|tonsillitis|disorder of pharynx|coagulation factor measurement|urinary metabolite measurement|pancreatic carcinoma|fibroblast growth factor 23 measurement|ornithine measurement|Ischemic stroke|glycine measurement|respiratory failure, COVID-19|phytosterol measurement|alkaline phosphatase measurement, liver enzyme measurement|hormone measurement, thyroid stimulating hormone measurement|autoantibody measurement|COVID-19|estradiol measurement|blood group AB|polyp of colon|myocardial infarction|taste liking measurement|thyroid stimulating hormone measurement|coronary artery disease|cortical thickness|Antithrombotic agent use measurement|gut microbiome measurement|metabolite measurement|cholesteryl ester measurement|citrulline measurement|cartilage thickness measurement|testosterone measurement|diverticular disease|pulmonary embolism|migraine disorder, fasting blood insulin measurement|lymphocyte count|hemorrhoid|sphinganine measurement|L lactate dehydrogenase measurement|serum non-albumin protein measurement|mitochondrial DNA measurement|intracranial thrombosis|Graves disease|duodenal ulcer|peripheral arterial disease|reticulocyte count|mean corpuscular volume|body fat percentage|triglyceride measurement|COVID-19 symptoms measurement|Ischemic stroke, venous thromboembolism, stroke, Abnormal thrombosis, deep vein thrombosis, pulmonary embolism|monocyte percentage of leukocytes|blood group O|blood group B, blood group O|citrate measurement|level of bone marrow stromal antigen 2 in blood serum	0.479506	ABO	NA	NA
4_76062839_T_C	4_76062839_T_C	4	76062839	CXCL11	CXCL11_44585	Olink	cis	T	C	0.462411	-0.283996	0.0359777	14.5325	replicated locus - protein association	replicated	intron_variant	0.661965	upstream_gene_variant	none	0.3815	Bonferroni	NA	NA	0.380015	CXCL11	NA	NA
4_73872752_T_C	4_73872752_T_C	4	73872752	CXCL1	CXCL1_44583	Olink	cis	T	C	0.325887	0.430964	0.0380317	29.039	replicated variant - protein association	replicated	downstream_gene_variant	0.623136	synonymous_variant	none	0.2224	Bonferroni	rs519565	neutrophil count	0.840646	CXCL1	NA	NA
4_73990818_T_C	4_73990818_T_C	4	73990818	CXCL5	CXCL5_44587	Olink	cis	T	C	0.0907801	0.68672	0.0607218	28.9279	replicated variant - protein association	replicated	upstream_gene_variant	0.615445	synonymous_variant	none	0.8839	Bonferroni	NA	NA	0.481715	CXCL5	NA	NA
4_73838282_C_T	4_73838282_C_T	4	73838282	CXCL6	CXCL6_44588	Olink	cis	C	T	0.208511	0.561418	0.0445006	35.7634	replicated variant - protein association	replicated	3_prime_UTR_variant	0.663782	upstream_gene_variant	none	0.3684	Bonferroni	rs16850073	monocyte percentage of leukocytes|leukocyte count|granulocyte percentage of myeloid white cells|neutrophil count, eosinophil count|lymphocyte percentage of leukocytes|neutrophil count|neutrophil percentage of leukocytes	0.170719	CXCL6	NA	NA
10_83665571_A_T	10_83665571_A_T	10	83665571	CYB5A	CYB5A_42343	Olink	trans	A	T	0.0478384	0.491889	0.0857031	8.02236	novel protein at locus (assayed)	not replicated	intergenic_variant	0.912822	intron_variant&non_coding_transcript_variant	none	0.01705	GW-significant	NA	NA	0.00297475	GPR15LG	NA	NA
11_7642452_A_C	11_7642452_A_C	11	7642452	CYB5R2	CYB5R2_43587	Olink	cis	A	C	0.0673281	-1.03021	0.068311	50.667	replicated variant - protein association	replicated	intron_variant	0.989915	missense_variant	proxy	0.003234	Bonferroni	NA	NA	0.4714799|0.43567705	CYB5R2	NA	NA
4_5020769_G_A	4_5020769_G_A	4	5020769	CYTL1	CYTL1_45102	Olink	cis	G	A	0.118383	0.356675	0.0519049	11.1976	replicated locus - protein association	not replicated	upstream_gene_variant	NA	NA	none	NA	Bonferroni	NA	NA	0.320386	CYTL1	NA	NA
15_63984573_C_T	15_63984573_C_T	15	63984573	DAPK2	DAPK2_43589	Olink	cis	C	T	0.141035	0.488115	0.0505414	21.3412	replicated variant - protein association	replicated	intron_variant	0.988734	intron_variant	none	0.419	Bonferroni	NA	NA	0.418871	DAPK2	NA	NA
2_225927444_T_C	2_225927444_T_C	2	225927444	DAPP1	DAPP1_43590	Olink	trans	T	C	0.018781	-0.769374	0.135101	7.90824	novel protein at locus (assayed)	not replicated	intergenic_variant	NA	NA	none	0.006173	GW-significant	NA	NA	0.00563992	NYAP2	NA	NA
9_133635393_C_T	9_133635393_C_T	9	133635393	DBH	DBH_45349	Olink	cis	C	T	0.220213	-0.997806	0.0419065	124.583	replicated variant - protein association	unique	upstream_gene_variant	NA	NA	none	NA	Bonferroni	NA	NA	0.521759	DBH	ZAMICASTAT	CHEMBL4594440
2_119385363_C_G	2_119377756_A_G	2	119377756	DBI	DBI_45103	Olink	cis	A	G	0.140916	-0.299563	0.0516129	8.18885	replicated variant - protein association	replicated	TF_binding_site_variant	0.971593	intron_variant	none	0.1969	GW-significant	NA	NA	0.303832	DBI	NA	NA
18_76558584_T_G	18_76558584_T_G	18	76558584	DBI	DBI_45103	Olink	trans	T	G	0.207797	0.243926	0.0441606	7.47871	novel protein at locus (assayed)	not replicated	non_coding_transcript_exon_variant	0.700158	intron_variant&non_coding_transcript_variant	none	0.1366	GW-significant	NA	NA	0.0971945	ZNF516	NA	NA
3_98783001_T_C	3_98845097_T_C	3	98845097	DCBLD2	DCBLD2_44594	Olink	cis	T	C	0.0524823	-0.458378	0.0745157	9.1147	replicated locus - protein association	replicated	intron_variant	1	intron_variant	none	0.04593	GW-significant	NA	NA	0.49711225|0.44296633	DCBLD2	NA	NA
18_51958632_A_G	18_51972081_G_C	18	51972081	DCC	DCC_42349	Olink	cis	G	C	0.587881	-0.241246	0.037485	9.91074	replicated locus - protein association	unique	intergenic_variant	0.991662	intergenic_variant	none	0.6304	GW-significant	NA	NA	0.00685862	DCC	NA	NA
2_158721334_C_A	2_158721334_C_A	2	158721334	DCTN1	DCTN1_43595	Olink	trans	C	A	0.791283	0.2587	0.0460013	7.72849	novel protein at locus (assayed)	unique	intron_variant&non_coding_transcript_variant	0.735388	intron_variant&non_coding_transcript_variant	none	0.8171	GW-significant	NA	NA	0.0944094	PKP4	NA	NA
4_181256768_T_C	4_181256768_T_C	4	181256768	DCTN2	DCTN2_43596	Olink	trans	T	C	0.284904	0.226587	0.0392574	8.10559	novel locus	not replicated	downstream_gene_variant	0.996692	downstream_gene_variant	none	0.3243	GW-significant	NA	NA	NA	LINC02500|LINC00290|TENM3-AS2	NA	NA
15_92120182_C_G	15_92120182_C_G	15	92120182	DCTN2	DCTN2_43596	Olink	trans	C	G	0.653083	-0.226043	0.0383396	8.42849	novel protein at locus (assayed)	not replicated	intron_variant	0.933103	intron_variant	none	0.8978	GW-significant	NA	NA	0.400002	SLCO3A1	NA	NA
17_82036043_C_T	17_82036043_C_T	17	82036043	DCXR	DCXR_44597	Olink	cis	C	T	0.0219858	-0.719195	0.113282	9.66327	replicated variant - protein association	not replicated	missense_variant	0.736975	intron_variant	lead	0.004043	GW-significant	NA	NA	0.621875	DCXR	NA	NA
7_50464624_G_A	7_50464624_G_A	7	50464624	DDC	DDC_44598	Olink	cis	G	A	0.0198582	-1.14183	0.12762	18.4378	replicated variant - protein association	not replicated	intron_variant	1	missense_variant	proxy	0.01677	Bonferroni	rs11575549|rs73695512|rs11575343|rs930707|rs6975312|rs57835901	indoleacetate measurement|3-methoxytyrosine measurement|serum metabolite measurement	0.77458674|0.48412344	DDC	BENSERAZIDE|ELADOCAGENE EXUPARVOVEC|CARBIDOPA ANHYDROUS|CARBIDOPA	CHEMBL1096979|CHEMBL4298189|CHEMBL1201236|CHEMBL1200748
9_110563905_A_G	9_110563905_A_G	9	110563905	DDI2	DDI2_44599	Olink	trans	A	G	0.194326	0.240311	0.0437388	7.40625	novel protein at locus (assayed)	replicated	intron_variant	0.910672	intron_variant	none	0.1375	GW-significant	NA	NA	0.615613	SVEP1	NA	NA
6_30835477_A_T	6_30835477_A_T	6	30835477	DDR1	DDR1_44600	Olink	cis	A	T	0.318085	-0.331706	0.0378463	17.7269	replicated variant - protein association	replicated	upstream_gene_variant	0.717245	missense_variant&splice_region_variant	proxy	0.5747	Bonferroni	rs2517582	BMI-adjusted waist-hip ratio|BMI-adjusted waist circumference|testosterone measurement|BMI-adjusted hip circumference	0.194098|0.19148129	DDR1	NA	NA
1_196741786_T_C	1_196705584_T_A	1	196705584	DDX23	DDX23_42358	Olink	trans	T	A	0.295181	0.303343	0.0406374	13.0781	replicated locus - protein association	not replicated	intron_variant	0.993469	intron_variant	none	0.1961	Bonferroni	rs6677604	kidney disease|IGA glomerulonephritis	0.280699	CFH	NA	NA
8_6970719_G_A	8_6970719_G_A	8	6970719	DEFA1	DEFA1_45350	Olink	cis	G	A	0.329078	0.254396	0.0381016	10.6121	replicated variant - protein association	not replicated	upstream_gene_variant	0.955496	upstream_gene_variant	none	0.305	GW-significant	NA	NA	0.059107963|0.058601562|0.0472708|0.042204015	DEFA1|DEFA1B	NA	NA
1_91103848_A_C	1_91103848_A_C	1	91103848	DEFB118	DEFB118_42368	Olink	trans	A	C	0.271439	-0.226499	0.0414003	7.34908	novel protein at locus (assayed)	not replicated	regulatory_region_variant	NA	NA	none	0.1037	GW-significant	NA	NA	0.0315525	ZNF644	NA	NA
8_6880706_T_A	8_6880706_T_A	8	6880706	DEFB1	DEFB1_45105	Olink	cis	T	A	0.486409	-0.397649	0.0347265	29.633	replicated variant - protein association	unique	upstream_gene_variant	0.813535	downstream_gene_variant	none	0.3838	Bonferroni	NA	NA	0.243403	DEFB1	NA	NA
9_16138090_T_A	9_16138090_T_A	9	16138090	DFFA	DFFA_43604	Olink	trans	T	A	0.14068	-0.288564	0.0520869	7.51946	novel protein at locus (assayed)	not replicated	regulatory_region_variant	NA	NA	none	0.1685	GW-significant	NA	NA	0.00843748	BNC2	NA	NA
7_137544682_G_T	7_137544682_G_T	7	137544682	DGKI	DGKI_43606	Olink	cis	G	T	0.160879	-0.287138	0.0482095	8.58767	novel protein at locus (not assayed)	unique	intron_variant	1	intron_variant	none	0.07394	GW-significant	NA	NA	0.484216	DGKI	NA	NA
14_23953881_A_G	14_23953881_A_G	14	23953881	DHRS4L2	DHRS4L2_43608	Olink	cis	A	G	0.092842	-0.663182	0.0624623	25.6063	replicated locus - protein association	unique	synonymous_variant	0.635205	missense_variant	proxy	0.09427	Bonferroni	NA	NA	0.513649	DHRS4L2	NA	NA
X_45191866_T_C	X_45191866_T_C	23	45191866	DIPK2B	DIPK2B_44603	Olink	cis	T	C	0.395035	0.192899	0.0308449	9.39744	replicated variant - protein association	replicated	missense_variant	0.821049	missense_variant	lead	0.3259	GW-significant	NA	NA	NA	DIPK2B	NA	NA
1_221615834_A_T	1_221615834_A_T	1	221615834	DIS3L2	DIS3L2_40158	Olink	trans	A	T	0.148831	-0.29351	0.0514426	7.93575	novel protein at locus (not assayed)	not replicated	intergenic_variant	0.667964	non_coding_transcript_exon_variant	none	0.2695	GW-significant	NA	NA	0.0121704	DUSP10	NA	NA
10_52662116_G_A	10_52662116_G_A	10	52662116	DKK1	DKK1_44604	Olink	cis	G	A	0.137234	0.29044	0.05181	7.6836	replicated variant - protein association	replicated	intron_variant&non_coding_transcript_variant	1	intron_variant&non_coding_transcript_variant	none	0.1059	GW-significant	rs12251299|rs6480933|rs7070913|rs12256387|rs12258451|rs10824760|rs7099953|rs1373004|rs10824766|rs11003047|rs11003048|rs7902708	heel bone mineral density|body height|spine bone mineral density|bone density|bone fracture|bone quantitative ultrasound measurement|velocity of sound measurement	0.0169297	DKK1	BHQ-880|DKN-01	CHEMBL2109381|CHEMBL4297562
19_49365794_T_G	19_49365794_T_G	19	49365794	DKKL1	DKKL1_43610	Olink	cis	T	G	0.424167	-1.07049	0.0355211	198.797	replicated variant - protein association	not replicated	missense_variant&splice_region_variant	0.994339	missense_variant	lead	0.2622	Bonferroni	rs1465697|rs8108669|rs2303759|rs8107548	multiple sclerosis|systemic lupus erythematosus	0.23382442|0.18655066|0.17249827	DKKL1	NA	NA
14_100706864_G_T	14_100706864_G_T	14	100706864	DLK1	DLK1_45107	Olink	cis	G	T	0.328684	-0.310098	0.0374982	15.8719	replicated locus - protein association	replicated	regulatory_region_variant	NA	NA	none	0.2138	Bonferroni	rs17099623|rs561278583	platelet crit|smoking status measurement|type 2 diabetes mellitus|body height|smoking initiation	0.0872627	DLK1	NA	NA
12_7063032_G_A	12_7063032_G_A	12	7063032	DNAAF11	DNAAF11_42378	Olink	trans	G	A	0.0854004	-0.393306	0.0663751	8.50677	novel protein at locus (not assayed)	artificial	missense_variant	0.99065	intron_variant	lead	0.1371	GW-significant	rs7962629|rs11064497	partial thromboplastin time|serum gamma-glutamyl transferase measurement	0.418964	C1S	NA	NA
8_10564161_C_CG	8_10564161_C_CG	8	10564161	DNAH10	DNAH10_41108	Olink	trans	C	CG	0.734564	-0.23664	0.0416535	7.87356	novel protein at locus (not assayed)	unique	regulatory_region_variant	NA	NA	none	0.7576	GW-significant	NA	NA	0.0834155	PRSS55	NA	NA
2_41423800_G_A	2_41423800_G_A	2	41423800	DNAJB2	DNAJB2_44606	Olink	trans	G	A	0.782624	0.250816	0.0425246	8.4346	novel locus	not replicated	intergenic_variant	NA	NA	none	0.651	GW-significant	rs906549|rs1396141	dyslexia|body mass index	NA	HNRNPA1P57|LDHAP3|RPS12P4	NA	NA
19_48703346_C_T	19_48697960_C_T	19	48697960	DNASE1	DNASE1_45108	Olink	trans	C	T	0.486767	0.390734	0.0351189	28.0281	novel protein at locus (not assayed)	artificial	intron_variant	0.919789	synonymous_variant	none	0.4594	Bonferroni	rs368565|rs281377	COVID-19|alcohol consumption measurement|schizophrenia|taste liking measurement|prostate specific antigen amount	0.50906	FUT2	NA	NA
18_5697094_C_T	18_5697094_C_T	18	5697094	DNM3	DNM3_43626	Olink	trans	C	T	0.468816	-0.21623	0.0356865	8.86378	replicated variant - protein association	unique	intergenic_variant	NA	NA	none	0.2772	GW-significant	NA	NA	0.0725639	EPB41L3	NA	NA
12_7381962_AT_A	12_7381962_AT_A	12	7381962	DNPEP	DNPEP_43628	Olink	trans	AT	A	0.0871722	-0.356658	0.0621327	8.02445	replicated locus - protein association	not replicated	intron_variant	NA	NA	none	0.01055	GW-significant	NA	NA	0.118463	CD163L1	TOSEDOSTAT	CHEMBL2103847
6_43219788_C_T	6_43219788_C_T	6	43219788	DNPH1	DNPH1_44610	Olink	cis	C	T	0.0847518	-0.480526	0.059073	15.3832	replicated variant - protein association	not replicated	intron_variant	0.962844	synonymous_variant	none	0.1113	Bonferroni	NA	NA	0.13041371|0.10834093	DNPH1	NA	NA
1_162372523_C_T	1_162372523_C_T	1	162372523	DOCK10	DOCK10_41119	Olink	trans	C	T	0.0901348	-0.37864	0.0638838	8.51074	novel protein at locus (not assayed)	not replicated	downstream_gene_variant	0.692776	3_prime_UTR_variant	none	0.03276	GW-significant	NA	NA	0.3259169|0.19990304	NOS1AP|SPATA46	NA	NA
16_89678686_GATCTC_G	16_89678686_GATCTC_G	16	89678686	DPEP1	DPEP1_43630	Olink	cis	GATCTC	G	0.470943	-0.540401	0.0348814	53.4091	replicated locus - protein association	replicated	intron_variant&non_coding_transcript_variant	0.994369	intron_variant&non_coding_transcript_variant	none	0.3172	Bonferroni	NA	NA	0.377484	DPEP1	CILASTATIN SODIUM|CILASTATIN	CHEMBL1201057|CHEMBL766
9_133266456_T_C	9_133273983_G_A	9	133273983	DPEP2	DPEP2_43631	Olink	trans	G	A	0.145641	-0.339702	0.0495866	11.1337	replicated variant - protein association	artificial	intron_variant&non_coding_transcript_variant	0.976373	intron_variant&non_coding_transcript_variant	none	0.1938	Bonferroni	rs2519093|rs977371848|rs507666|rs992108547	venous thromboembolism|coronary artery disease|allergic disease|allergic rhinitis|hematocrit|neutrophil count|red blood cell density measurement|triglyceride measurement|erythrocyte count|sleep duration, low density lipoprotein cholesterol measurement|myeloid white cell count|leukocyte count|e-selectin measurement|HMG CoA reductase inhibitor use measurement|total campesterol measurement|myocardial infarction|cholesterol:total lipids ratio, intermediate density lipoprotein measurement|free cholesterol:total lipids ratio, intermediate density lipoprotein measurement|triglycerides:total lipids ratio, intermediate density lipoprotein measurement|triglycerides:total lipids ratio, low density lipoprotein cholesterol measurement|very low density lipoprotein cholesterol measurement, phospholipids:total lipids ratio|cholesterol:total lipids ratio, high density lipoprotein cholesterol measurement|very low density lipoprotein cholesterol measurement, cholesterol:total lipids ratio|triglycerides:total lipids ratio, very low density lipoprotein cholesterol measurement|very low density lipoprotein cholesterol measurement, free cholesterol:total lipids ratio|cholesteryl esters:total lipids ratio, high density lipoprotein cholesterol measurement|very low density lipoprotein cholesterol measurement, cholesteryl esters:total lipids ratio|diet measurement|X-26054 measurement|X-23749 measurement|blood urea nitrogen measurement|cholesteryl esters:total lipids ratio, intermediate density lipoprotein measurement|fibrinopeptide A, des-ala(1) measurement|level of Ser-Leu in blood|cell surface glycoprotein CD200 receptor 1 measurement|cholesterol:total lipids ratio, low density lipoprotein cholesterol measurement|cholesteryl ester measurement, high density lipoprotein cholesterol measurement|cholesteryl esters to total lipids in large VLDL percentage|triglycerides to total lipids in very large VLDL percentage|cholesteryl esters to total lipids in medium VLDL percentage|triglycerides to total lipids in medium VLDL percentage|low density lipoprotein cholesterol measurement, free cholesterol:total lipids ratio|diastolic blood pressure|Eczematoid dermatitis, allergic rhinitis|gut microbiome measurement|bilirubin measurement|serum non-albumin protein measurement|aspartate aminotransferase to alanine aminotransferase ratio|glucose measurement|serum urea measurement|free cholesterol measurement, intermediate density lipoprotein measurement|creatinine measurement|glomerular filtration rate|serum gamma-glutamyl transferase measurement|level of Sterol ester (27:1/18:0) in blood serum|sphingomyelin measurement|X-11423--O-sulfo-L-tyrosine measurement|pyruvate measurement|chylomicron measurement, very low density lipoprotein cholesterol measurement, cholesterol:total lipids ratio|chylomicron measurement, very low density lipoprotein cholesterol measurement, cholesteryl esters:total lipids ratio|cholesterol:total lipids ratio, cholesteryl esters:total lipids ratio|low density lipoprotein cholesterol measurement, cholesteryl esters:total lipids ratio|fatty acid change measurement|histidine measurement|fatty acid measurement|X-14189--leucylalanine measurement|aspartylphenylalanine measurement|endometriosis	0.229806	ABO	NA	NA
16_68321037_G_T	16_68321037_G_T	16	68321037	DPEP2	DPEP2_43631	Olink	cis	G	T	0.0442948	-1.02157	0.0845015	32.9202	novel variant - protein association (ancestry)	replicated	intron_variant	0.939768	upstream_gene_variant	none	0	Bonferroni	NA	NA	0.266064	DPEP2	NA	NA
16_67662781_G_A	16_67662781_G_A	16	67662781	DPEP2	DPEP2_43631	Olink	cis	G	A	0.0403969	-1.12194	0.0877627	36.6945	novel variant - protein association (ancestry)	replicated	upstream_gene_variant	0.938502	missense_variant&splice_region_variant	proxy	0	Bonferroni	NA	NA	0.22366494|0.21230833	DPEP2	NA	NA
16_67125467_G_A	16_67125467_G_A	16	67125467	DPEP2	DPEP2_43631	Olink	trans	G	A	0.0216159	-0.884463	0.116846	13.4264	novel variant - protein association (ancestry)	replicated	intron_variant	0.913656	3_prime_UTR_variant	none	2.94e-05	Bonferroni	NA	NA	0.131272	E2F4	NA	NA
2_115184509_G_T	2_115184509_G_T	2	115184509	DPP10	DPP10_43632	Olink	trans	G	T	0.362509	-0.221364	0.0374148	8.48296	replicated locus - protein association	not replicated	intron_variant	0.895586	intron_variant	none	0.4753	GW-significant	NA	NA	0.350404	DPP10	NA	NA
X_119779420_A_G	X_119779420_A_G	23	119779420	DPP10	DPP10_43632	Olink	trans	A	G	0.028703	-0.4964	0.0889268	7.62415	novel protein at locus (assayed)	not replicated	regulatory_region_variant	0.96797	upstream_gene_variant	none	0.03577	GW-significant	NA	NA	NA	RPL39|SNORA69|SOWAHD	NA	NA
9_137099650_G_A	9_137099650_G_A	9	137099650	DPP7	DPP7_44612	Olink	cis	G	A	0.758156	0.40989	0.0415725	22.2057	replicated variant - protein association	replicated	intron_variant	0.858253	missense_variant	proxy	0.7463	Bonferroni	NA	NA	0.42784134|0.33078346	DPP7	NA	NA
12_101791367_T_C	12_101820252_T_C	12	101820252	DPP7	DPP7_44612	Olink	trans	T	C	0.206738	-0.312984	0.044248	11.8205	replicated locus - protein association	not replicated	intron_variant	0.991299	intron_variant	none	0.1679	Bonferroni	NA	NA	0.257656	GNPTAB	NA	NA
1_168728523_A_C	1_168728523_A_C	1	168728523	DPT	DPT_45109	Olink	cis	A	C	0.395565	0.302125	0.0339394	18.2603	replicated variant - protein association	replicated	intron_variant	0.790381	synonymous_variant	none	0.581	Bonferroni	NA	NA	0.7137	DPT	NA	NA
1_11684740_G_A	1_11684740_G_A	1	11684740	DRAXIN	DRAXIN_43635	Olink	cis	G	A	0.202693	0.430192	0.0439235	21.9233	replicated variant - protein association	not replicated	upstream_gene_variant	0.693249	missense_variant	proxy	0.1988	Bonferroni	NA	NA	0.33930865|0.23425218	DRAXIN	NA	NA
18_31103275_G_A	18_31103275_G_A	18	31103275	DSC2	DSC2_45110	Olink	cis	G	A	0.221745	0.23764	0.0422649	7.7257	replicated locus - protein association	not replicated	upstream_gene_variant	0.917126	intron_variant	none	NA	GW-significant	NA	NA	0.370688	DSC2	NA	NA
21_40691898_G_A	21_40691898_G_A	21	40691898	DSCAM	DSCAM_42386	Olink	cis	G	A	0.0584692	0.446166	0.0770506	8.15395	replicated variant - protein association	replicated	intron_variant	1	intron_variant	none	0.0324	GW-significant	NA	NA	0.304011	DSCAM	NA	NA
10_17853952_T_G	10_17853952_T_G	10	17853952	DSCAM	DSCAM_42386	Olink	trans	T	G	0.849752	-0.291082	0.0504756	8.09261	replicated locus - protein association	replicated	intron_variant	NA	NA	none	0.8749	GW-significant	NA	NA	0.105793	MRC1	NA	NA
9_133266092_G_A	9_133266092_G_A	9	133266092	DSG2	DSG2_45111	Olink	trans	G	A	0.263948	0.293174	0.0408244	12.161	replicated locus - protein association	replicated	intron_variant&non_coding_transcript_variant	0.964574	non_coding_transcript_exon_variant	none	0.1448	Bonferroni	rs77693339|rs8176693	open-angle glaucoma|endothelial growth factor measurement, angiopoietin-2 receptor measurement|serum lipase activity measurement|mean corpuscular volume|serum albumin measurement|erythrocyte count	0.415984	ABO	NA	NA
18_31447782_C_T	18_31447782_C_T	18	31447782	DSG3	DSG3_43637	Olink	cis	C	T	0.332743	-0.29438	0.0348065	16.564	replicated variant - protein association	replicated	5_prime_UTR_variant	0.953445	5_prime_UTR_variant	none	0.1774	Bonferroni	rs10084010	level of desmoglein-3 in blood serum	0.438858	DSG3	NA	NA
4_58251836_C_T	4_58251836_C_T	4	58251836	DSG4	DSG4_43638	Olink	trans	C	T	0.0524451	0.409128	0.0725732	7.76301	novel protein at locus (assayed)	not replicated	intergenic_variant	NA	NA	none	0.1657	GW-significant	NA	NA	NA	SRIP1|LINC02494|LINC02619	NA	NA
20_18565555_T_C	20_18565555_T_C	20	18565555	DTD1	DTD1_44613	Olink	cis	T	C	0.501773	0.212924	0.0353727	8.75695	replicated variant - protein association	replicated	upstream_gene_variant	0.816889	3_prime_UTR_variant	none	0.5413	GW-significant	rs6045466	alcohol consumption measurement	0.11432857|0.092849106	DTD1	NA	NA
5_101827909_T_C	5_101827909_T_C	5	101827909	DUS2	DUS2_40180	Olink	trans	T	C	0.334515	-0.213327	0.0389565	7.36153	novel protein at locus (assayed)	not replicated	intergenic_variant	1	upstream_gene_variant	none	0.345	GW-significant	NA	NA	0.00577953	SLCO4C1	NA	NA
1_247875992_G_A	1_247876802_C_T	1	247876802	DYNC1H1	DYNC1H1_42391	Olink	trans	C	T	0.154855	0.599258	0.0493696	33.1787	replicated variant - protein association	not replicated	3_prime_UTR_variant	0.87808	missense_variant	proxy	0.1047	Bonferroni	rs1339847|rs4925753	reticulocyte count|reticulocyte measurement|mean platelet volume|platelet component distribution width|platelet measurement|platelet count|erythrocyte measurement	0.465893	TRIM58	NA	NA
1_247875992_G_A	1_247876802_C_T	1	247876802	DYNC1I2	DYNC1I2_41132	Olink	trans	C	T	0.155075	0.636116	0.0504253	35.7581	novel protein at locus (not assayed)	unique	3_prime_UTR_variant	0.87808	missense_variant	proxy	0.1047	Bonferroni	rs1339847|rs4925753	reticulocyte count|reticulocyte measurement|mean platelet volume|platelet component distribution width|platelet measurement|platelet count|erythrocyte measurement	0.465893	TRIM58	NA	NA
1_247875992_G_A	1_247875992_G_A	1	247875992	DYNLT1	DYNLT1_42392	Olink	trans	G	A	0.1382	0.790111	0.0536219	48.4145	replicated variant - protein association	not replicated	missense_variant	0.993986	intron_variant	lead	0.1041	Bonferroni	rs1339847	reticulocyte count|reticulocyte measurement|mean platelet volume|platelet component distribution width|platelet measurement	0.465893	TRIM58	NA	NA
1_247875992_G_A	1_247875992_G_A	1	247875992	DYNLT3	DYNLT3_43644	Olink	trans	G	A	0.1382	0.352291	0.052546	10.6942	replicated variant - protein association	not replicated	missense_variant	0.993986	intron_variant	lead	0.1041	GW-significant	rs1339847	reticulocyte count|reticulocyte measurement|mean platelet volume|platelet component distribution width|platelet measurement	0.465893	TRIM58	NA	NA
3_56815721_C_T	3_56815721_C_T	3	56815721	EBAG9	EBAG9_43645	Olink	trans	C	T	0.473777	-0.208204	0.0358549	8.19612	replicated variant - protein association	artificial	intron_variant	0.928248	intron_variant	none	0.7574	GW-significant	rs1354034	platelet count|mean platelet volume|platelet crit|reticulocyte count|reticulocyte measurement|lymphocyte count|lymphocyte percentage of leukocytes|mitochondrial DNA measurement|Thrombocytopenia|eukaryotic translation initiation factor 4 gamma 2 measurement|sphingosine measurement|sphingadienine measurement|spermidine measurement|aspartate measurement|platelet measurement|sphingosine 1-phosphate measurement|sphinganine measurement|hemorrhagic disease|pyruvate measurement|calcium measurement|thrombocytopenia 4|immature platelet measurement|immature platelet fraction|immature platelet count|N-acetylneuraminate measurement|1-stearoyl-2-oleoyl-GPS (18:0/18:1) measurement	0.0530736	ARHGEF3	NA	NA
19_4236999_G_A	19_4236999_G_A	19	4236999	EBI3_IL27	EBI3_IL27_43646	Olink	cis	G	A	0.42275	-0.786654	0.0353483	108.99	replicated variant - protein association	replicated	missense_variant	1	synonymous_variant	lead	0.2898	Bonferroni	NA	NA	0.363042	EBI3|IL27	NA	NA
4_137256586_G_A	4_137256586_G_A	4	137256586	ECD	ECD_40184	Olink	trans	G	A	0.0995748	-0.356128	0.0629102	7.82223	novel protein at locus (not assayed)	unique	intergenic_variant	0.66243	non_coding_transcript_exon_variant	none	0.08079	GW-significant	rs72718015	Diuretic use measurement	0.00630392	PCDH18	NA	NA
9_133266456_T_C	9_133279427_T_C	9	133279427	ECE1	ECE1_43647	Olink	trans	T	C	0.854004	0.437492	0.051714	16.5723	replicated variant - protein association	artificial	upstream_gene_variant	0.909421	intron_variant&non_coding_transcript_variant	none	0.8042	Bonferroni	rs2519093|rs977371848|rs507666|rs992108547|rs600038|rs651007|rs579459|rs495828|rs635634	venous thromboembolism|coronary artery disease|allergic disease|allergic rhinitis|hematocrit|neutrophil count|red blood cell density measurement|triglyceride measurement|erythrocyte count|sleep duration, low density lipoprotein cholesterol measurement|myeloid white cell count|leukocyte count|e-selectin measurement|HMG CoA reductase inhibitor use measurement|total campesterol measurement|myocardial infarction|cholesterol:total lipids ratio, intermediate density lipoprotein measurement|free cholesterol:total lipids ratio, intermediate density lipoprotein measurement|triglycerides:total lipids ratio, intermediate density lipoprotein measurement|triglycerides:total lipids ratio, low density lipoprotein cholesterol measurement|very low density lipoprotein cholesterol measurement, phospholipids:total lipids ratio|cholesterol:total lipids ratio, high density lipoprotein cholesterol measurement|very low density lipoprotein cholesterol measurement, cholesterol:total lipids ratio|triglycerides:total lipids ratio, very low density lipoprotein cholesterol measurement|very low density lipoprotein cholesterol measurement, free cholesterol:total lipids ratio|cholesteryl esters:total lipids ratio, high density lipoprotein cholesterol measurement|very low density lipoprotein cholesterol measurement, cholesteryl esters:total lipids ratio|diet measurement|X-26054 measurement|X-23749 measurement|blood urea nitrogen measurement|cholesteryl esters:total lipids ratio, intermediate density lipoprotein measurement|fibrinopeptide A, des-ala(1) measurement|level of Ser-Leu in blood|cell surface glycoprotein CD200 receptor 1 measurement|cholesterol:total lipids ratio, low density lipoprotein cholesterol measurement|cholesteryl ester measurement, high density lipoprotein cholesterol measurement|cholesteryl esters to total lipids in large VLDL percentage|triglycerides to total lipids in very large VLDL percentage|cholesteryl esters to total lipids in medium VLDL percentage|triglycerides to total lipids in medium VLDL percentage|low density lipoprotein cholesterol measurement, free cholesterol:total lipids ratio|diastolic blood pressure|Eczematoid dermatitis, allergic rhinitis|gut microbiome measurement|bilirubin measurement|serum non-albumin protein measurement|aspartate aminotransferase to alanine aminotransferase ratio|glucose measurement|serum urea measurement|free cholesterol measurement, intermediate density lipoprotein measurement|creatinine measurement|glomerular filtration rate|serum gamma-glutamyl transferase measurement|level of Sterol ester (27:1/18:0) in blood serum|sphingomyelin measurement|X-11423--O-sulfo-L-tyrosine measurement|pyruvate measurement|chylomicron measurement, very low density lipoprotein cholesterol measurement, cholesterol:total lipids ratio|chylomicron measurement, very low density lipoprotein cholesterol measurement, cholesteryl esters:total lipids ratio|cholesterol:total lipids ratio, cholesteryl esters:total lipids ratio|low density lipoprotein cholesterol measurement, cholesteryl esters:total lipids ratio|fatty acid change measurement|histidine measurement|fatty acid measurement|X-14189--leucylalanine measurement|aspartylphenylalanine measurement|endometriosis|heart failure|OX-2 membrane glycoprotein measurement|clinical and behavioural ideal cardiovascular health|cholelithiasis|serum metabolite measurement|iron biomarker measurement, ferritin measurement|fasting blood glucose measurement|stem Cell Factor measurement|hepatocyte growth factor receptor measurement|vascular endothelial growth factor receptor 2 measurement|vascular endothelial growth factor receptor 3 measurement|ADpSGEGDFXAEGGGVR measurement|mitochondrial DNA measurement|adhesion molecule measurement, soluble P-selectin measurement|urinary metabolite measurement|age-related macular degeneration, COVID-19|protein intake measurement|tumor necrosis factor ligand superfamily member 12 measurement|ADpSGEGDFXAEGGGVR-to-X-14304--leucylalanine ratio|angiotensin converting enzyme activity measurement|cholesteryl ester measurement, very low density lipoprotein cholesterol measurement|COVID-19, coronary artery disease|hypertension, COVID-19|DSGEGDFXAEGGGVR-to-ADpSGEGDFXAEGGGVR ratio|body height|Ischemic stroke|tonsillectomy risk measurement|neutrophil count, eosinophil count|granulocyte count|allergic disease, age at onset|neutrophil count, basophil count|glucose-dependent insulinotropic peptide measurement, glucose tolerance test|type 2 diabetes mellitus|digestive system infectious disorder|heel bone mineral density|aspirin use measurement|monocyte count|high density lipoprotein particle size measurement|choline measurement|cholesteryl ester 18:0 measurement|phospholipid measurement, high density lipoprotein cholesterol measurement|lipid measurement, high density lipoprotein cholesterol measurement|lipoprotein measurement, phospholipid measurement|free cholesterol measurement, very low density lipoprotein cholesterol measurement|very low density lipoprotein cholesterol measurement, lipid measurement|lipid measurement, lipoprotein measurement|very low density lipoprotein cholesterol measurement|very low density lipoprotein cholesterol measurement, phospholipid measurement|phospholipids:total lipids ratio, high density lipoprotein cholesterol measurement|Varicose veins|chylomicron measurement, very low density lipoprotein cholesterol measurement, phospholipids:total lipids ratio|low density lipoprotein cholesterol measurement, phospholipids:total lipids ratio|triglycerides in medium LDL measurement|esterified cholesterol measurement, high density lipoprotein cholesterol measurement|total lipids in small LDL|esterified cholesterol measurement, low density lipoprotein cholesterol measurement|phospholipids in VLDL measurement|total cholesterol measurement, high density lipoprotein cholesterol measurement|chylomicron measurement, triglycerides:total lipids ratio, very low density lipoprotein cholesterol measurement|very low density lipoprotein cholesterol measurement, esterified cholesterol measurement|polyunsaturated fatty acid measurement|total cholesterol in small VLDL|total lipids in very small VLDL measurement|total lipids in small HDL measurement|phospholipids in small LDL measurement|total cholesterol measurement, very low density lipoprotein cholesterol measurement|phosphoglycerides measurement|very low density lipoprotein particle size measurement|phospholipids in large LDL measurement|triglycerides in large LDL measurement|low density lipoprotein cholesterol measurement, lipid measurement|phospholipids in medium LDL measurement|total lipids in IDL|total lipids in large LDL|free cholesterol:total lipids ratio, high density lipoprotein cholesterol measurement|phospholipids in IDL measurement|triglyceride measurement, low density lipoprotein cholesterol measurement|omega-6 polyunsaturated fatty acid measurement|esterified cholesterol measurement, intermediate density lipoprotein measurement|total cholesterol measurement, low density lipoprotein cholesterol measurement|linoleic acid measurement|immature granulocyte count|cardioembolic stroke|retinal vasculature measurement|phospholipid measurement|free cholesterol measurement, high density lipoprotein cholesterol measurement|total lipids in small VLDL|phospholipids in small VLDL measurement|total phospholipids in lipoprotein particles measurement|total lipids in lipoprotein particles measurement|cholesteryl ester measurement|phospholipids in small HDL measurement|cholesteryl esters to total lipids in small LDL percentage|phospholipids:total lipids ratio	0.229806	ABO	DAGLUTRIL	CHEMBL3989794
10_11782516_G_A	10_11782516_G_A	10	11782516	ECHDC3	ECHDC3_44615	Olink	cis	G	A	0.786879	0.336456	0.0437342	13.8432	replicated locus - protein association	replicated	regulatory_region_variant	NA	NA	none	0.8532	Bonferroni	NA	NA	0.019701397|0.014888274|0.013678956	ECHDC3	NA	NA
10_133370622_A_G	10_133370622_A_G	10	133370622	ECHS1	ECHS1_43648	Olink	cis	A	G	0.0499646	0.480161	0.0815323	8.4111	replicated variant - protein association	not replicated	missense_variant	0.788618	missense_variant	lead	0.9441	GW-significant	NA	NA	0.656183	ECHS1	NA	NA
16_2246926_G_A	16_2246926_G_A	16	2246926	ECI1	ECI1_45112	Olink	cis	G	A	0.0304006	-0.881387	0.103157	16.8876	novel variant - protein association (ancestry)	not replicated	missense_variant	NA	NA	lead	0.00366	Bonferroni	NA	NA	0.750028	ECI1	NA	NA
6_4117080_G_GC	6_4114013_T_A	6	4114013	ECI2	ECI2_42393	Olink	cis	T	A	0.272502	-0.332406	0.0401446	15.9102	replicated variant - protein association	replicated	downstream_gene_variant	1	missense_variant&splice_region_variant	proxy	0.3067	Bonferroni	rs6597031|rs649725|rs853417|rs633290|rs617790|rs643232|rs659305	3-decenoylcarnitine measurement|carnitine measurement|(2 or 3)-decenoate (10:1n7 or n8) measurement|X-21339 measurement|X-13435 measurement|metabolite measurement	0.256414	ECI2	NA	NA
1_150510879_C_T	1_150512511_G_A	1	150512511	ECM1	ECM1_45460	Olink	cis	G	A	0.299857	-0.540672	0.0396809	41.549	replicated variant - protein association	unique	missense_variant	1	missense_variant	lead	0.4048	Bonferroni	rs3737240|rs13294	chronic musculoskeletal pain|extracellular matrix protein 1 measurement	0.301881	ECM1	NA	NA
12_42564173_G_A	12_42564173_G_A	12	42564173	ECSIT	ECSIT_41140	Olink	trans	G	A	0.185238	0.245871	0.0448188	7.38572	novel protein at locus (not assayed)	not replicated	intron_variant	0.995752	intron_variant	none	0.1646	GW-significant	NA	NA	0.531124	PRICKLE1	NA	NA
7_155264592_G_A	7_155264592_G_A	7	155264592	ECSIT	ECSIT_41140	Olink	trans	G	A	0.246984	0.237686	0.0420112	7.81408	novel protein at locus (not assayed)	not replicated	upstream_gene_variant	NA	NA	none	0.3213	GW-significant	NA	NA	0.0983838	INSIG1	NA	NA
2_108993309_G_A	2_108993309_G_A	2	108993309	EDAR	EDAR_43650	Olink	cis	G	A	0.85613	0.306257	0.0517544	8.48563	replicated variant - protein association	replicated	upstream_gene_variant	0.681285	intron_variant	none	0.7578	GW-significant	NA	NA	0.657294	EDAR	NA	NA
8_105558736_G_T	8_105558736_G_T	8	105558736	EDAR	EDAR_43650	Olink	trans	G	T	0.337349	0.232776	0.0385687	8.79969	replicated locus - protein association	replicated	intron_variant	0.97936	intron_variant	none	0.2627	GW-significant	rs34826779	leukocyte count|liver fibrosis measurement|platelet count	0.36024	ZFPM2	NA	NA
14_20776320_G_A	14_20776320_G_A	14	20776320	EDDM3B	EDDM3B_43651	Olink	cis	G	A	0.74309	-0.247605	0.0264164	20.1524	replicated variant - protein association	not replicated	upstream_gene_variant	0.901641	synonymous_variant	none	0.6794	Bonferroni	NA	NA	0.25338	EDDM3B	NA	NA
6_12296022_G_T	6_12296022_G_T	6	12296022	EDN1	EDN1_43654	Olink	cis	G	T	0.410702	0.28821	0.0343462	16.3181	replicated variant - protein association	not replicated	missense_variant	0.992047	intron_variant	lead	0.2176	Bonferroni	rs5370	vasoactive peptide measurement|pulse pressure measurement|systolic blood pressure	0.732018	EDN1	NA	NA
1_244967339_G_T	1_244967339_G_T	1	244967339	EFCAB2	EFCAB2_42396	Olink	cis	G	T	0.335932	0.213961	0.0379069	7.78048	replicated variant - protein association	unique	upstream_gene_variant	0.703929	intron_variant	none	0.5883	GW-significant	rs6700087	smoking initiation	0.56841	EFCAB2	NA	NA
14_94108526_A_G	14_94108526_A_G	14	94108526	EFEMP2	EFEMP2_44617	Olink	trans	A	G	0.072695	-0.362468	0.0619911	8.30083	novel protein at locus (not assayed)	unique	upstream_gene_variant	0.679918	intron_variant	none	0.1265	GW-significant	NA	NA	0.5667626|0.41061798	IFI27|IFI27L1	NA	NA
2_232664248_C_T	2_232664248_C_T	2	232664248	EFHD1	EFHD1_43656	Olink	cis	C	T	0.250177	0.21521	0.0391176	7.42444	replicated locus - protein association	not replicated	intron_variant	0.860354	intron_variant	none	0.1502	GW-significant	rs11681297	bilirubin measurement	0.205267	EFHD1	NA	NA
1_155165746_T_C	1_155111241_A_T	1	155111241	EFNA1	EFNA1_45114	Olink	cis	A	T	0.529685	-0.258463	0.0352474	12.6472	replicated variant - protein association	replicated	intergenic_variant	0.840614	missense_variant	proxy	0.5045	Bonferroni	rs7366355|rs11581730|rs4745|rs4971079|rs4460629|rs11264338|rs11264339|rs4971089	cataract|digit length ratio|electrocardiography|bladder exstrophy|body mass index|magnesium measurement|biological sex|brain connectivity measurement|PR interval|allergic disease|allergic disease, age at onset	0.22968	EFNA1	NA	NA
11_120228659_C_T	11_120230383_A_T	11	120230383	EFNB2	EFNB2_42397	Olink	trans	A	T	0.443657	0.205165	0.037221	7.4502	replicated variant - protein association	not replicated	downstream_gene_variant	1	missense_variant	proxy	0.8001	GW-significant	NA	NA	0.0300980756666667|0.024216966|0.02132103	OAF|TRIM29|POU2F3	SEPHB4-HSA	CHEMBL4298079
X_13571844_C_T	X_13571844_C_T	23	13571844	EGFL6	EGFL6_44619	Olink	cis	C	T	0.315603	0.197533	0.0307319	9.88731	replicated locus - protein association	replicated	intron_variant	0.62147	intron_variant	none	NA	GW-significant	NA	NA	NA	EGFL6	NA	NA
5_38361941_T_C	5_38361941_T_C	5	38361941	EGFLAM	EGFLAM_43659	Olink	cis	T	C	0.279235	-0.288544	0.0392417	12.7126	replicated locus - protein association	not replicated	intron_variant	0.879833	intron_variant	none	0.2591	Bonferroni	NA	NA	0.379741	EGFLAM	NA	NA
1_231421509_C_G	1_231421509_C_G	1	231421509	EGLN1	EGLN1_43660	Olink	cis	C	G	0.256201	0.239819	0.0403805	8.54245	replicated locus - protein association	not replicated	missense_variant	0.605486	upstream_gene_variant	lead	0.06023	GW-significant	NA	NA	0.754227	EGLN1	DAPRODUSTAT|MOLIDUSTAT|ENARODUSTAT|VADADUSTAT|ROXADUSTAT	CHEMBL3544988|CHEMBL3646118|CHEMBL4297619|CHEMBL3646221|CHEMBL2338329
2_62505479_G_C	2_62505479_G_C	2	62505479	EHBP1	EHBP1_44620	Olink	cis	G	C	0.831915	-0.421358	0.048797	17.2309	replicated variant - protein association	not replicated	intron_variant	1	synonymous_variant	none	0.8886	Bonferroni	rs10191428|rs13388903|rs7582882|rs4672528|rs4672530|rs11125927	smoking cessation|platelet component distribution width|prostate carcinoma|cigarettes per day measurement	0.650286	EHBP1	NA	NA
15_41931605_G_A	15_41931605_G_A	15	41931605	EHD4	EHD4_42399	Olink	cis	G	A	0.743444	0.260008	0.0417501	9.32492	novel protein at locus (assayed)	not replicated	intron_variant	0.679745	intron_variant	none	0.8759	GW-significant	NA	NA	0.362807	EHD4	NA	NA
14_39570112_T_A	14_39570112_T_A	14	39570112	EIF1AX	EIF1AX_43662	Olink	trans	T	A	0.80652	0.249516	0.0454609	7.39235	novel protein at locus (assayed)	not replicated	intron_variant&non_coding_transcript_variant	0.97388	intron_variant&non_coding_transcript_variant	none	0.7565	GW-significant	NA	NA	0.015685514|0.014869347	SEC23A|PNN	NA	NA
13_41556886_G_C	13_41556886_G_C	13	41556886	EIF2AK3	EIF2AK3_42400	Olink	trans	G	C	0.716159	0.227287	0.0397895	7.95272	novel protein at locus (assayed)	unique	intron_variant&non_coding_transcript_variant	0.86232	splice_polypyrimidine_tract_variant&intron_variant	none	0.8127	GW-significant	NA	NA	0.165993	VWA8	NA	NA
1_206603106_G_A	1_206603106_G_A	1	206603106	EIF2D	EIF2D_41150	Olink	cis	G	A	0.0376153	-0.742527	0.0933295	14.7503	novel protein at locus (not assayed)	not replicated	missense_variant	0.981156	3_prime_UTR_variant	lead	0.002999	Bonferroni	NA	NA	0.73427	EIF2D	NA	NA
22_37327739_G_A	22_37327739_G_A	22	37327739	ELFN2	ELFN2_42405	Olink	cis	G	A	0.403614	-0.321217	0.0373374	17.1102	novel protein at locus (not assayed)	not replicated	intergenic_variant	NA	NA	none	0.2259	Bonferroni	NA	NA	0.0982407	ELFN2	NA	NA
18_70666576_T_C	18_70666576_T_C	18	70666576	EN2	EN2_40198	Olink	trans	T	C	0.517718	-0.196301	0.0354524	7.51199	novel locus	not replicated	intergenic_variant	0.650107	intron_variant&non_coding_transcript_variant	none	0.6816	GW-significant	NA	NA	0.00851016	SOCS6	NA	NA
12_47738931_G_A	12_47738931_G_A	12	47738931	ENDOU	ENDOU_43674	Olink	cis	G	A	0.297661	0.343568	0.0371167	19.6749	replicated variant - protein association	not replicated	intron_variant	0.987289	3_prime_UTR_variant	none	0.2947	Bonferroni	NA	NA	0.362388	ENDOU	NA	NA
9_133251244_C_A	9_133266772_C_T	9	133266772	ENG	ENG_45116	Olink	trans	C	T	0.236409	0.412155	0.0424018	21.6069	replicated variant - protein association	artificial	intron_variant&non_coding_transcript_variant	1	non_coding_transcript_exon_variant	none	0.07953	Bonferroni	rs77693339|rs8176693|rs8176672	open-angle glaucoma|endothelial growth factor measurement, angiopoietin-2 receptor measurement|serum lipase activity measurement|mean corpuscular volume|serum albumin measurement|erythrocyte count|appendicular lean mass|blood urea nitrogen measurement|anemia (phenotype)	0.363278	ABO	CAROTUXIMAB	CHEMBL2109321
6_131851228_A_C	6_131851228_A_C	6	131851228	ENPP1	ENPP1_44626	Olink	cis	A	C	0.175532	-1.2014	0.0475388	140.186	novel protein at locus (not assayed)	not replicated	missense_variant	1	intron_variant	lead	0.1422	Bonferroni	NA	NA	0.717627	ENPP1	NA	NA
6_46174815_A_C	6_46174815_A_C	6	46174815	ENPP5	ENPP5_44627	Olink	cis	A	C	0.423759	-0.448161	0.033346	40.4513	replicated variant - protein association	replicated	upstream_gene_variant	0.639848	5_prime_UTR_variant	none	0.3001	Bonferroni	NA	NA	0.23263709|0.14578642	ENPP5	NA	NA
4_184217948_C_T	4_184217948_C_T	4	184217948	ENPP6	ENPP6_43676	Olink	cis	C	T	0.0616584	0.70241	0.0748604	20.1927	replicated variant - protein association	not replicated	upstream_gene_variant	NA	NA	none	0.02244	Bonferroni	rs78293932	choline phosphate measurement	0.124171	ENPP6	NA	NA
17_79730458_C_G	17_79731283_C_T	17	79731283	ENPP7	ENPP7_44628	Olink	cis	C	T	0.485816	-0.736726	0.0364637	90.0476	replicated variant - protein association	unique	synonymous_variant	0.997217	upstream_gene_variant	none	0.6275	Bonferroni	NA	NA	0.55621	ENPP7	NA	NA
14_74001940_T_C	14_73996165_C_T	14	73996165	ENTPD5	ENTPD5_43677	Olink	cis	C	T	0.268958	-0.814154	0.0398062	92.2477	replicated variant - protein association	replicated	intron_variant	0.965379	3_prime_UTR_variant	none	0.05839	Bonferroni	NA	NA	0.538253	ENTPD5	NA	NA
19_45190439_A_G	19_45190439_A_G	19	45190439	ENY2	ENY2_41163	Olink	trans	A	G	0.0489709	-0.471674	0.0844785	7.62726	novel protein at locus (not assayed)	unique	intron_variant	NA	NA	none	0.1032	GW-significant	NA	NA	0.19591321|0.15372042	MARK4|BLOC1S3	NA	NA
18_5648332_C_T	18_5648332_C_T	18	5648332	EPB41L3	EPB41L3_42415	Olink	cis	C	T	0.266478	-0.33906	0.0383372	18.0352	novel protein at locus (not assayed)	unique	intergenic_variant	NA	NA	none	0.04313	Bonferroni	NA	NA	0.0694421	EPB41L3	NA	NA
10_25130691_T_C	10_25130691_T_C	10	25130691	EPC1	EPC1_42417	Olink	trans	T	C	0.231042	0.240933	0.0431091	7.64112	novel protein at locus (not assayed)	unique	intron_variant&non_coding_transcript_variant	0.832977	intron_variant&non_coding_transcript_variant	none	0.2314	GW-significant	NA	NA	0.0225238	GPR158	NA	NA
19_48703346_C_T	19_48703346_C_T	19	48703346	EPCAM	EPCAM_44629	Olink	trans	C	T	0.465248	0.25281	0.0357317	11.8262	replicated locus - protein association	artificial	synonymous_variant	0.65959	intron_variant	none	0.4544	Bonferroni	rs281377	schizophrenia|taste liking measurement|prostate specific antigen amount	0.50906	FUT2	TUCOTUZUMAB CELMOLEUKIN|EDRECOLOMAB|MOC31-PE|OPORTUZUMAB MONATOX|CITATUZUMAB BOGATOX|CATUMAXOMAB|SOLITOMAB|IGN-101|ING-1|ADECATUMUMAB	CHEMBL2108660|CHEMBL2108955|CHEMBL2109265|CHEMBL1743052|CHEMBL1743000|CHEMBL2108581|CHEMBL2109264|CHEMBL2109259|CHEMBL2109263|CHEMBL2108018
7_37948987_T_C	7_37948987_T_C	7	37948987	EPDR1	EPDR1_44630	Olink	cis	T	C	0.235461	0.548783	0.0428405	36.8407	replicated locus - protein association	not replicated	synonymous_variant	0.885204	synonymous_variant	none	0.7695	Bonferroni	NA	NA	0.317741	EPDR1	NA	NA
18_45989590_A_G	18_45989590_A_G	18	45989590	EPG5	EPG5_42418	Olink	cis	A	G	0.0804394	-0.365301	0.0661394	7.47771	novel protein at locus (not assayed)	unique	intron_variant	0.786813	missense_variant	proxy	0.08966	GW-significant	NA	NA	0.260925	EPG5	NA	NA
7_143404891_C_T	7_143404891_C_T	7	143404891	EPHA1	EPHA1_44631	Olink	cis	C	T	0.466667	0.199047	0.0338739	8.37672	replicated variant - protein association	replicated	intron_variant	0.608172	synonymous_variant	none	0.347	GW-significant	NA	NA	0.444194	EPHA1	VANDETANIB	CHEMBL24828
3_89444133_C_T	3_89444133_C_T	3	89444133	EPHA3	EPHA3_40203	Olink	cis	C	T	0.104181	0.348695	0.0591129	8.43631	novel protein at locus (assayed)	not replicated	intron_variant	0.873235	synonymous_variant	none	0.2487	GW-significant	rs73137387|rs73137393|rs1028013|rs6551412|rs1512183|rs17026944|rs73139125|rs73139135|rs73146960|rs111618480|rs73145312	brain connectivity measurement|facial morphology measurement|alcohol consumption measurement|intelligence|body mass index|thalamus volume|mathematical ability	0.841301	EPHA3	VANDETANIB|KB-004	CHEMBL24828|CHEMBL2109398
9_133266456_T_C	9_133279427_T_C	9	133279427	EPHA4	EPHA4_44632	Olink	trans	T	C	0.853901	0.636968	0.0496477	36.9519	replicated variant - protein association	artificial	upstream_gene_variant	0.909421	intron_variant&non_coding_transcript_variant	none	0.8042	Bonferroni	rs2519093|rs977371848|rs507666|rs992108547|rs600038|rs651007|rs579459|rs495828|rs635634	venous thromboembolism|coronary artery disease|allergic disease|allergic rhinitis|hematocrit|neutrophil count|red blood cell density measurement|triglyceride measurement|erythrocyte count|sleep duration, low density lipoprotein cholesterol measurement|myeloid white cell count|leukocyte count|e-selectin measurement|HMG CoA reductase inhibitor use measurement|total campesterol measurement|myocardial infarction|cholesterol:total lipids ratio, intermediate density lipoprotein measurement|free cholesterol:total lipids ratio, intermediate density lipoprotein measurement|triglycerides:total lipids ratio, intermediate density lipoprotein measurement|triglycerides:total lipids ratio, low density lipoprotein cholesterol measurement|very low density lipoprotein cholesterol measurement, phospholipids:total lipids ratio|cholesterol:total lipids ratio, high density lipoprotein cholesterol measurement|very low density lipoprotein cholesterol measurement, cholesterol:total lipids ratio|triglycerides:total lipids ratio, very low density lipoprotein cholesterol measurement|very low density lipoprotein cholesterol measurement, free cholesterol:total lipids ratio|cholesteryl esters:total lipids ratio, high density lipoprotein cholesterol measurement|very low density lipoprotein cholesterol measurement, cholesteryl esters:total lipids ratio|diet measurement|X-26054 measurement|X-23749 measurement|blood urea nitrogen measurement|cholesteryl esters:total lipids ratio, intermediate density lipoprotein measurement|fibrinopeptide A, des-ala(1) measurement|level of Ser-Leu in blood|cell surface glycoprotein CD200 receptor 1 measurement|cholesterol:total lipids ratio, low density lipoprotein cholesterol measurement|cholesteryl ester measurement, high density lipoprotein cholesterol measurement|cholesteryl esters to total lipids in large VLDL percentage|triglycerides to total lipids in very large VLDL percentage|cholesteryl esters to total lipids in medium VLDL percentage|triglycerides to total lipids in medium VLDL percentage|low density lipoprotein cholesterol measurement, free cholesterol:total lipids ratio|diastolic blood pressure|Eczematoid dermatitis, allergic rhinitis|gut microbiome measurement|bilirubin measurement|serum non-albumin protein measurement|aspartate aminotransferase to alanine aminotransferase ratio|glucose measurement|serum urea measurement|free cholesterol measurement, intermediate density lipoprotein measurement|creatinine measurement|glomerular filtration rate|serum gamma-glutamyl transferase measurement|level of Sterol ester (27:1/18:0) in blood serum|sphingomyelin measurement|X-11423--O-sulfo-L-tyrosine measurement|pyruvate measurement|chylomicron measurement, very low density lipoprotein cholesterol measurement, cholesterol:total lipids ratio|chylomicron measurement, very low density lipoprotein cholesterol measurement, cholesteryl esters:total lipids ratio|cholesterol:total lipids ratio, cholesteryl esters:total lipids ratio|low density lipoprotein cholesterol measurement, cholesteryl esters:total lipids ratio|fatty acid change measurement|histidine measurement|fatty acid measurement|X-14189--leucylalanine measurement|aspartylphenylalanine measurement|endometriosis|heart failure|OX-2 membrane glycoprotein measurement|clinical and behavioural ideal cardiovascular health|cholelithiasis|serum metabolite measurement|iron biomarker measurement, ferritin measurement|fasting blood glucose measurement|stem Cell Factor measurement|hepatocyte growth factor receptor measurement|vascular endothelial growth factor receptor 2 measurement|vascular endothelial growth factor receptor 3 measurement|ADpSGEGDFXAEGGGVR measurement|mitochondrial DNA measurement|adhesion molecule measurement, soluble P-selectin measurement|urinary metabolite measurement|age-related macular degeneration, COVID-19|protein intake measurement|tumor necrosis factor ligand superfamily member 12 measurement|ADpSGEGDFXAEGGGVR-to-X-14304--leucylalanine ratio|angiotensin converting enzyme activity measurement|cholesteryl ester measurement, very low density lipoprotein cholesterol measurement|COVID-19, coronary artery disease|hypertension, COVID-19|DSGEGDFXAEGGGVR-to-ADpSGEGDFXAEGGGVR ratio|body height|Ischemic stroke|tonsillectomy risk measurement|neutrophil count, eosinophil count|granulocyte count|allergic disease, age at onset|neutrophil count, basophil count|glucose-dependent insulinotropic peptide measurement, glucose tolerance test|type 2 diabetes mellitus|digestive system infectious disorder|heel bone mineral density|aspirin use measurement|monocyte count|high density lipoprotein particle size measurement|choline measurement|cholesteryl ester 18:0 measurement|phospholipid measurement, high density lipoprotein cholesterol measurement|lipid measurement, high density lipoprotein cholesterol measurement|lipoprotein measurement, phospholipid measurement|free cholesterol measurement, very low density lipoprotein cholesterol measurement|very low density lipoprotein cholesterol measurement, lipid measurement|lipid measurement, lipoprotein measurement|very low density lipoprotein cholesterol measurement|very low density lipoprotein cholesterol measurement, phospholipid measurement|phospholipids:total lipids ratio, high density lipoprotein cholesterol measurement|Varicose veins|chylomicron measurement, very low density lipoprotein cholesterol measurement, phospholipids:total lipids ratio|low density lipoprotein cholesterol measurement, phospholipids:total lipids ratio|triglycerides in medium LDL measurement|esterified cholesterol measurement, high density lipoprotein cholesterol measurement|total lipids in small LDL|esterified cholesterol measurement, low density lipoprotein cholesterol measurement|phospholipids in VLDL measurement|total cholesterol measurement, high density lipoprotein cholesterol measurement|chylomicron measurement, triglycerides:total lipids ratio, very low density lipoprotein cholesterol measurement|very low density lipoprotein cholesterol measurement, esterified cholesterol measurement|polyunsaturated fatty acid measurement|total cholesterol in small VLDL|total lipids in very small VLDL measurement|total lipids in small HDL measurement|phospholipids in small LDL measurement|total cholesterol measurement, very low density lipoprotein cholesterol measurement|phosphoglycerides measurement|very low density lipoprotein particle size measurement|phospholipids in large LDL measurement|triglycerides in large LDL measurement|low density lipoprotein cholesterol measurement, lipid measurement|phospholipids in medium LDL measurement|total lipids in IDL|total lipids in large LDL|free cholesterol:total lipids ratio, high density lipoprotein cholesterol measurement|phospholipids in IDL measurement|triglyceride measurement, low density lipoprotein cholesterol measurement|omega-6 polyunsaturated fatty acid measurement|esterified cholesterol measurement, intermediate density lipoprotein measurement|total cholesterol measurement, low density lipoprotein cholesterol measurement|linoleic acid measurement|immature granulocyte count|cardioembolic stroke|retinal vasculature measurement|phospholipid measurement|free cholesterol measurement, high density lipoprotein cholesterol measurement|total lipids in small VLDL|phospholipids in small VLDL measurement|total phospholipids in lipoprotein particles measurement|total lipids in lipoprotein particles measurement|cholesteryl ester measurement|phospholipids in small HDL measurement|cholesteryl esters to total lipids in small LDL percentage|phospholipids:total lipids ratio	0.229806	ABO	VANDETANIB	CHEMBL24828
9_133266456_T_C	9_133278431_T_C	9	133278431	EPHB4	EPHB4_45118	Olink	trans	T	C	0.84299	0.393932	0.0483401	15.4361	replicated variant - protein association	artificial	upstream_gene_variant	1	intron_variant&non_coding_transcript_variant	none	0.7813	Bonferroni	rs2519093|rs977371848|rs507666|rs992108547|rs600038|rs651007	venous thromboembolism|coronary artery disease|allergic disease|allergic rhinitis|hematocrit|neutrophil count|red blood cell density measurement|triglyceride measurement|erythrocyte count|sleep duration, low density lipoprotein cholesterol measurement|myeloid white cell count|leukocyte count|e-selectin measurement|HMG CoA reductase inhibitor use measurement|total campesterol measurement|myocardial infarction|cholesterol:total lipids ratio, intermediate density lipoprotein measurement|free cholesterol:total lipids ratio, intermediate density lipoprotein measurement|triglycerides:total lipids ratio, intermediate density lipoprotein measurement|triglycerides:total lipids ratio, low density lipoprotein cholesterol measurement|very low density lipoprotein cholesterol measurement, phospholipids:total lipids ratio|cholesterol:total lipids ratio, high density lipoprotein cholesterol measurement|very low density lipoprotein cholesterol measurement, cholesterol:total lipids ratio|triglycerides:total lipids ratio, very low density lipoprotein cholesterol measurement|very low density lipoprotein cholesterol measurement, free cholesterol:total lipids ratio|cholesteryl esters:total lipids ratio, high density lipoprotein cholesterol measurement|very low density lipoprotein cholesterol measurement, cholesteryl esters:total lipids ratio|diet measurement|X-26054 measurement|X-23749 measurement|blood urea nitrogen measurement|cholesteryl esters:total lipids ratio, intermediate density lipoprotein measurement|fibrinopeptide A, des-ala(1) measurement|level of Ser-Leu in blood|cell surface glycoprotein CD200 receptor 1 measurement|cholesterol:total lipids ratio, low density lipoprotein cholesterol measurement|cholesteryl ester measurement, high density lipoprotein cholesterol measurement|cholesteryl esters to total lipids in large VLDL percentage|triglycerides to total lipids in very large VLDL percentage|cholesteryl esters to total lipids in medium VLDL percentage|triglycerides to total lipids in medium VLDL percentage|low density lipoprotein cholesterol measurement, free cholesterol:total lipids ratio|diastolic blood pressure|Eczematoid dermatitis, allergic rhinitis|gut microbiome measurement|bilirubin measurement|serum non-albumin protein measurement|aspartate aminotransferase to alanine aminotransferase ratio|glucose measurement|serum urea measurement|free cholesterol measurement, intermediate density lipoprotein measurement|creatinine measurement|glomerular filtration rate|serum gamma-glutamyl transferase measurement|level of Sterol ester (27:1/18:0) in blood serum|sphingomyelin measurement|X-11423--O-sulfo-L-tyrosine measurement|pyruvate measurement|chylomicron measurement, very low density lipoprotein cholesterol measurement, cholesterol:total lipids ratio|chylomicron measurement, very low density lipoprotein cholesterol measurement, cholesteryl esters:total lipids ratio|cholesterol:total lipids ratio, cholesteryl esters:total lipids ratio|low density lipoprotein cholesterol measurement, cholesteryl esters:total lipids ratio|fatty acid change measurement|histidine measurement|fatty acid measurement|X-14189--leucylalanine measurement|aspartylphenylalanine measurement|endometriosis|heart failure|OX-2 membrane glycoprotein measurement|clinical and behavioural ideal cardiovascular health|cholelithiasis|serum metabolite measurement|iron biomarker measurement, ferritin measurement|fasting blood glucose measurement|stem Cell Factor measurement|hepatocyte growth factor receptor measurement|vascular endothelial growth factor receptor 2 measurement|vascular endothelial growth factor receptor 3 measurement|ADpSGEGDFXAEGGGVR measurement|mitochondrial DNA measurement	0.229806	ABO	VANDETANIB|JI-101|TESEVATINIB|TG100-801	CHEMBL24828|CHEMBL3545155|CHEMBL3544983|CHEMBL403989
7_142856027_T_C	7_142856027_T_C	7	142856027	EPHB6	EPHB6_43683	Olink	cis	T	C	0.108079	-0.414509	0.0584326	11.8845	replicated variant - protein association	replicated	intron_variant	1	intron_variant	none	0.1857	Bonferroni	rs8177107	ephrin type-b receptor 6 measurement	0.579302	EPHB6	VANDETANIB	CHEMBL24828
8_143926863_T_C	8_143918694_A_G	8	143918694	EPPK1	EPPK1_43685	Olink	cis	A	G	0.382707	-0.232951	0.0375493	9.25892	replicated variant - protein association	not replicated	synonymous_variant	0.917598	missense_variant	proxy	0.4245	GW-significant	rs3923387|rs6990361|rs6558405|rs7822511|rs7819099|rs6992333|rs6558407|rs7833924|rs35916068|rs6993953|rs7017789|rs55984967|rs11993233|rs10107388|rs7003580|rs6989119|rs11782331|rs11783772|rs6983908|rs11784501|rs11136339|rs4073082|rs112979447|rs12543539|rs7464572|rs7832643|rs11778018|rs58579887	multiple sclerosis|neutrophil measurement|immature platelet measurement|cortical thickness|red blood cell density measurement|mean platelet volume|leukocyte count|brain connectivity measurement|erythrocyte count|immature platelet count|bipolar disorder|platelet count|platelet crit|bipolar I disorder|platelet component distribution width|immature platelet fraction|platelet measurement|lean body mass|calcium measurement|body height|body surface area|hip geometry|fibrinogen measurement|hemorrhoid|serum albumin measurement	0.490921	EPPK1	NA	NA
11_706284_G_T	11_706284_G_T	11	706284	EPS8L2	EPS8L2_43686	Olink	cis	G	T	0.111623	-0.329106	0.0553181	8.56988	replicated variant - protein association	replicated	5_prime_UTR_variant	0.978904	3_prime_UTR_variant	none	0.1552	GW-significant	NA	NA	0.18784362|0.168836525|0.119022115|0.079143923	EPS8L2	NA	NA
9_133261703_A_G	9_133261662_A_G	9	133261662	ERBB2	ERBB2_44633	Olink	trans	A	G	0.415957	0.327505	0.0366892	18.3567	replicated locus - protein association	not replicated	intron_variant&non_coding_transcript_variant	0.997159	frameshift_variant&splice_region_variant&intron_variant	proxy	0.3647	Bonferroni	rs687621|rs950529388	partial thromboplastin time|venous thromboembolism|von Willebrand factor measurement|diastolic blood pressure|monocyte count|adolescent idiopathic scoliosis|type 2 diabetes mellitus|peptic ulcer disease|duodenal ulcer, gastric ulcer|neonatal jaundice, parental genotype effect measurement|tonsillitis|disorder of pharynx	0.479506	ABO	KN-026|TARLOXOTINIB|MASOPROCOL|CP-724714|AFATINIB|LAPATINIB|PERTUZUMAB|TRASTUZUMAB DUOCARMAZINE|VANDETANIB|NERATINIB|BMS-690514|T-DM1|GANCOTAMAB|ERTUMAXOMAB|LAPATINIB DITOSYLATE|MDX-210|AFATINIB DIMALEATE|S-222611|AEE-788|MP-412|ALLITINIB|POZIOTINIB|MM-111|TRASTUZUMAB DERUXTECAN|MUBRITINIB|ZANIDATAMAB|DACOMITINIB|ANVATABART OPADOTIN|AC-480|VARLITINIB|SAPITINIB|TESEVATINIB|ZENOCUTUZUMAB|CANERTINIB DIHYDROCHLORIDE|HEMAY-022|DACOMITINIB ANHYDROUS|JNJ-26483327|CANERTINIB|TUXOBERTINIB|TUCATINIB|KBP5209|MARGETUXIMAB|CUDC-101|TRASTUZUMAB|TRASTUZUMAB EMTANSINE|TAK-285|PYROTINIB|NERATINIB MALEATE	CHEMBL4594568|CHEMBL4297661|CHEMBL313972|CHEMBL483321|CHEMBL1173655|CHEMBL554|CHEMBL2007641|CHEMBL4298178|CHEMBL24828|CHEMBL180022|CHEMBL3545396|CHEMBL2109399|CHEMBL3833344|CHEMBL2108029|CHEMBL1201179|CHEMBL2109271|CHEMBL2105712|CHEMBL3545200|CHEMBL587723|CHEMBL5095024|CHEMBL1947204|CHEMBL3545154|CHEMBL4297556|CHEMBL4297844|CHEMBL1614707|CHEMBL5095492|CHEMBL4650256|CHEMBL2105719|CHEMBL4297892|CHEMBL1645462|CHEMBL2103842|CHEMBL2408045|CHEMBL3544983|CHEMBL4298025|CHEMBL545315|CHEMBL3545111|CHEMBL2110732|CHEMBL3109738|CHEMBL31965|CHEMBL4650279|CHEMBL3989868|CHEMBL4650289|CHEMBL2364649|CHEMBL598797|CHEMBL1201585|CHEMBL1743082|CHEMBL1614725|CHEMBL3647420|CHEMBL3989921
2_212392127_A_C	2_212392127_A_C	2	212392127	ERBB4	ERBB4_44635	Olink	cis	A	C	0.0776596	0.355647	0.0638371	7.59682	replicated locus - protein association	not replicated	intron_variant	1	intron_variant	none	0.131	GW-significant	NA	NA	0.784536	ERBB4	TARLOXOTINIB|AFATINIB|VANDETANIB|NERATINIB|BMS-690514|AFATINIB DIMALEATE|POZIOTINIB|DACOMITINIB|AC-480|CANERTINIB DIHYDROCHLORIDE|DACOMITINIB ANHYDROUS|JNJ-26483327|CANERTINIB|KBP5209|NERATINIB MALEATE	CHEMBL4297661|CHEMBL1173655|CHEMBL24828|CHEMBL180022|CHEMBL3545396|CHEMBL2105712|CHEMBL3545154|CHEMBL2105719|CHEMBL1645462|CHEMBL545315|CHEMBL2110732|CHEMBL3109738|CHEMBL31965|CHEMBL4650289|CHEMBL3989921
12_116438946_T_C	12_116438946_T_C	12	116438946	ERI1	ERI1_42425	Olink	trans	T	C	0.231396	0.228044	0.0415755	7.38369	novel protein at locus (assayed)	not replicated	intergenic_variant	NA	NA	none	0.274	GW-significant	NA	NA	0.00858661|0.0070169736	MED13L|MAP1LC3B2	NA	NA
9_133251244_C_A	9_133262254_C_T	9	133262254	ERP27	ERP27_42426	Olink	trans	C	T	0.238838	0.3634	0.0418438	17.4204	replicated locus - protein association	artificial	intron_variant&non_coding_transcript_variant	0.98864	non_coding_transcript_exon_variant	none	0.07953	Bonferroni	rs77693339|rs8176693	open-angle glaucoma|endothelial growth factor measurement, angiopoietin-2 receptor measurement|serum lipase activity measurement|mean corpuscular volume|serum albumin measurement|erythrocyte count	0.363278	ABO	NA	NA
4_113429373_T_A	4_113429373_T_A	4	113429373	NA	ERVV.1_42427	Olink	trans	T	A	0.0797307	0.37876	0.0673293	7.73287	novel protein at locus (not assayed)	unique	intron_variant&NMD_transcript_variant	0.753209	3_prime_UTR_variant	none	0.1219	GW-significant	NA	NA	0.277129	CAMK2D	NA	NA
9_133251244_C_A	9_133266772_C_T	9	133266772	ESAM	ESAM_45119	Olink	trans	C	T	0.236409	0.22748	0.0392803	8.15558	replicated variant - protein association	artificial	intron_variant&non_coding_transcript_variant	1	non_coding_transcript_exon_variant	none	0.07953	GW-significant	rs77693339|rs8176693|rs8176672	open-angle glaucoma|endothelial growth factor measurement, angiopoietin-2 receptor measurement|serum lipase activity measurement|mean corpuscular volume|serum albumin measurement|erythrocyte count|appendicular lean mass|blood urea nitrogen measurement|anemia (phenotype)	0.363278	ABO	NA	NA
17_3776380_A_G	17_3776380_A_G	17	3776380	EXOSC10	EXOSC10_42433	Olink	trans	A	G	0.105953	-0.339595	0.0590247	8.05823	novel protein at locus (assayed)	unique	intron_variant	0.859382	intron_variant	none	0.03506	GW-significant	NA	NA	0.469815	ITGAE	NA	NA
1_26031165_A_C	1_26031165_A_C	1	26031165	EXTL1	EXTL1_42435	Olink	cis	A	C	0.247342	0.43806	0.0430167	23.629	replicated variant - protein association	not replicated	missense_variant	0.83964	missense_variant	lead	0.6933	Bonferroni	NA	NA	0.598483	EXTL1	NA	NA
3_186736391_A_C	3_186736391_A_C	3	186736391	F11	F11_45355	Olink	trans	A	C	0.356383	0.504679	0.0376474	40.2501	replicated variant - protein association	replicated	intron_variant	0.913868	missense_variant	proxy	0.3783	Bonferroni	rs5030062|rs5030081|rs5030082|rs710446	phenylalanine measurement|histidine measurement|bradykinin, des-arg 9 measurement|partial thromboplastin time|serum lipopolysaccharide activity|metabolite measurement	0.520026	KNG1	HUMAN C1-ESTERASE INHIBITOR|ABELACIMAB|OSOCIMAB|MILVEXIAN	CHEMBL4297549|CHEMBL4650369|CHEMBL4297905|CHEMBL4112929
5_177409531_A_G	5_177409531_A_G	5	177409531	F12	F12_45461	Olink	cis	A	G	0.49178	1.0651	0.0366807	184.649	replicated variant - protein association	replicated	5_prime_UTR_variant	0.625227	intron_variant	none	0.7508	Bonferroni	rs1801020|rs2731674|rs2731673|rs2731672	serum metabolite measurement|partial thromboplastin time|serum lipopolysaccharide activity|taurine measurement|aspartate measurement|peptic ulcer disease|level of Thr-Phe in blood|level of Phe-Gly in blood|level of Lys-Leu in blood|level of Val-Leu in blood|level of Gly-Tyr in blood|level of Leu-Phe in blood|level of Tryptophyl-Asparagine in blood|level of Arg-Phe in blood|leucylglycine measurement|level of neuropilin-2 in blood serum|beta-nerve growth factor measurement|parathyroid hormone-related protein measurement|metabolite measurement|body height|acetate measurement|glycine measurement|histidine measurement|vasoactive peptide measurement|CHGA cleavage product measurement|leucine measurement|X-12038-to-bradykinin, des-arg 9 ratio|X-11792 measurement|phenylalanine measurement	0.453036	F12	HUMAN C1-ESTERASE INHIBITOR|BISMUTH SUBGALLATE	CHEMBL4297549|CHEMBL1592101
1_196948769_G_A	1_197040378_G_C	1	197040378	F13B	F13B_45462	Olink	cis	G	C	0.338456	-0.463669	0.0372952	34.7588	replicated variant - protein association	replicated	intron_variant	0.997033	intron_variant	none	0.1612	Bonferroni	NA	NA	0.202686	F13B	NA	NA
5_76723271_C_A	5_76723271_C_A	5	76723271	F2R	F2R_44640	Olink	cis	C	A	0.412766	0.194813	0.0352389	7.49049	replicated locus - protein association	not replicated	intron_variant	0.686539	3_prime_UTR_variant	none	0.2449	GW-significant	NA	NA	0.374692	F2R	VORAPAXAR SULFATE|VORAPAXAR|PZ-128|ATOPAXAR	CHEMBL2107386|CHEMBL493982|CHEMBL4297323|CHEMBL2103856
21_21822315_T_C	21_21822315_T_C	21	21822315	F2	F2_45463	Olink	trans	T	C	0.0264475	-0.646167	0.117832	7.38066	novel protein at locus (assayed)	not replicated	intergenic_variant	0.777973	downstream_gene_variant	none	4.412e-05	GW-significant	NA	NA	0.00818574	NCAM2	LEPIRUDIN|ICHORCUMAB|DABIGATRAN ETEXILATE|XIMELAGATRAN|DABIGATRAN|ARGATROBAN|DESIRUDIN|ANTITHROMBIN ALFA|BIVALIRUDIN|ATECEGATRAN METOXIL|DABIGATRAN ETEXILATE MESYLATE	CHEMBL1201666|CHEMBL4298002|CHEMBL539697|CHEMBL522038|CHEMBL48361|CHEMBL1166|CHEMBL1201662|CHEMBL1201554|CHEMBL5314348|CHEMBL4297593|CHEMBL1615369
13_113118393_G_A	13_113105720_T_C	13	113105720	F7	F7_45356	Olink	cis	T	C	0.288298	-0.587613	0.0395441	49.2204	replicated variant - protein association	replicated	upstream_gene_variant	0.756632	missense_variant	proxy	0.1205	Bonferroni	rs1046205|rs10665|rs2181540|rs561241	prothrombin time measurement|coagulation factor measurement	0.795053	F7	EPTACOG BETA (ACTIVATED)|EPTACOG ALFA (ACTIVATED)|EPTACOG ALFA PEGOL (ACTIVATED)|PCI-27483	CHEMBL5315078|CHEMBL2108334|CHEMBL2108292|CHEMBL4297315
X_139546316_G_A	X_139546316_G_A	23	139546316	F9	F9_45357	Olink	cis	G	A	0.154965	0.406229	0.0429995	20.4588	replicated variant - protein association	not replicated	intron_variant	0.902037	missense_variant	proxy	0.2235	Bonferroni	rs6048	venous thromboembolism	NA	F9	EMICIZUMAB|FIDANACOGENE ELAPARVOVEC|NONACOG BETA PEGOL|COAGULATION FACTOR IX RECOMBINANT HUMAN|ETRANACOGENE DEZAPARVOVEC|COAGULATION FACTOR IX HUMAN|TRENONACOG ALFA|EFTRENONACOG ALFA|VALOCTOCOGENE ROXAPARVOVEC|ALBUTREPENONACOG ALFA|PEGNIVACOGIN	CHEMBL3833393|CHEMBL3990034|CHEMBL2108348|CHEMBL2109205|CHEMBL5095451|CHEMBL4297986|CHEMBL3039538|CHEMBL4594598|CHEMBL4297579|CHEMBL5315076|CHEMBL2107870
6_33088989_A_G	6_33088989_A_G	6	33088989	FABP6	FABP6_43695	Olink	trans	A	G	0.669383	-0.247387	0.0386211	9.82418	replicated locus - protein association	not replicated	3_prime_UTR_variant	1	3_prime_UTR_variant	none	0.597	GW-significant	rs2068205	COVID-19	0.463617	HLA-DPB1	NA	NA
17_39966427_T_G	17_39966427_T_G	17	39966427	FABP9	FABP9_42436	Olink	trans	T	G	0.45287	-0.2098	0.0356799	8.3871	replicated variant - protein association	not replicated	missense_variant	0.914809	missense_variant	lead	0.5033	GW-significant	rs3894194|rs7212938	asthma|childhood onset asthma|systemic scleroderma|refractive error|asthma, seasonal allergic rhinitis	0.463955	GSDMA	NA	NA
4_38876103_A_G	4_38876103_A_G	4	38876103	FAM114A1	FAM114A1_42438	Olink	cis	A	G	0.13005	0.411855	0.0542586	13.497	novel protein at locus (not assayed)	unique	intron_variant	0.987123	missense_variant	proxy	0.2881	Bonferroni	NA	NA	0.319759	FAM114A1	NA	NA
6_170341272_C_A	6_170341272_C_A	6	170341272	FAM120B	FAM120B_42439	Olink	cis	C	A	0.161233	-0.551266	0.0493488	28.2467	novel protein at locus (not assayed)	unique	intron_variant	0.88699	missense_variant	proxy	0.1436	Bonferroni	NA	NA	0.324049	FAM120B	NA	NA
22_39911528_C_G	22_39911528_C_G	22	39911528	FAM153A	FAM153A_40218	Olink	trans	C	G	0.224309	0.255585	0.0444233	8.0582	novel protein at locus (not assayed)	unique	intron_variant	0.8353	intron_variant	none	0.1664	GW-significant	NA	NA	0.382724	GRAP2	NA	NA
8_20839673_G_A	8_20839673_G_A	8	20839673	FAM177B	FAM177B_40222	Olink	trans	G	A	0.0184266	0.801106	0.13938	8.04333	novel locus	unique	intergenic_variant	NA	NA	none	0.0193	GW-significant	NA	NA	NA	TMEM97P2|LINC03023|LINC03023	NA	NA
17_68639941_A_G	17_68639941_A_G	17	68639941	FAM20A	FAM20A_44646	Olink	cis	A	G	0.212057	-0.311771	0.0437364	11.9934	replicated variant - protein association	replicated	intron_variant&non_coding_transcript_variant	0.639021	synonymous_variant	none	0.08674	Bonferroni	NA	NA	0.307033	FAM20A	NA	NA
7_23706966_A_C	7_23706966_A_C	7	23706966	FAM221A	FAM221A_42441	Olink	cis	A	C	0.67151	-0.653104	0.0385412	63.6833	novel protein at locus (not assayed)	replicated	upstream_gene_variant	0.969983	intron_variant	none	0.5214	Bonferroni	NA	NA	0.190519	FAM221A	NA	NA
1_14777457_C_T	1_14777457_C_T	1	14777457	FAM227B	FAM227B_41193	Olink	trans	C	T	0.0997161	-0.373851	0.061184	9.00236	novel locus	unique	intron_variant	NA	NA	none	0.1053	GW-significant	NA	NA	0.1432	KAZN	NA	NA
21_41344348_G_A	21_41344348_G_A	21	41344348	FAM3B	FAM3B_43700	Olink	cis	G	A	0.0758327	-0.827079	0.0654481	35.8804	replicated variant - protein association	replicated	intron_variant	1	intron_variant	none	0.04936	Bonferroni	NA	NA	0.342753	FAM3B	NA	NA
9_133266456_T_C	9_133266456_T_C	9	133266456	FAM3D	FAM3D_43701	Olink	trans	T	C	0.852941	-0.552367	0.0479795	29.9429	replicated locus - protein association	artificial	intron_variant&non_coding_transcript_variant	0.994058	intron_variant&non_coding_transcript_variant	none	0.8045	Bonferroni	rs2519093|rs977371848	venous thromboembolism|coronary artery disease|allergic disease|allergic rhinitis|hematocrit|neutrophil count|red blood cell density measurement|triglyceride measurement|erythrocyte count|sleep duration, low density lipoprotein cholesterol measurement|myeloid white cell count|leukocyte count|e-selectin measurement|HMG CoA reductase inhibitor use measurement|total campesterol measurement|myocardial infarction|cholesterol:total lipids ratio, intermediate density lipoprotein measurement|free cholesterol:total lipids ratio, intermediate density lipoprotein measurement|triglycerides:total lipids ratio, intermediate density lipoprotein measurement|triglycerides:total lipids ratio, low density lipoprotein cholesterol measurement|very low density lipoprotein cholesterol measurement, phospholipids:total lipids ratio|cholesterol:total lipids ratio, high density lipoprotein cholesterol measurement|very low density lipoprotein cholesterol measurement, cholesterol:total lipids ratio|triglycerides:total lipids ratio, very low density lipoprotein cholesterol measurement|very low density lipoprotein cholesterol measurement, free cholesterol:total lipids ratio|cholesteryl esters:total lipids ratio, high density lipoprotein cholesterol measurement|very low density lipoprotein cholesterol measurement, cholesteryl esters:total lipids ratio|diet measurement|X-26054 measurement|X-23749 measurement|blood urea nitrogen measurement|cholesteryl esters:total lipids ratio, intermediate density lipoprotein measurement|fibrinopeptide A, des-ala(1) measurement|level of Ser-Leu in blood|cell surface glycoprotein CD200 receptor 1 measurement|cholesterol:total lipids ratio, low density lipoprotein cholesterol measurement|cholesteryl ester measurement, high density lipoprotein cholesterol measurement|cholesteryl esters to total lipids in large VLDL percentage|triglycerides to total lipids in very large VLDL percentage|cholesteryl esters to total lipids in medium VLDL percentage|triglycerides to total lipids in medium VLDL percentage|low density lipoprotein cholesterol measurement, free cholesterol:total lipids ratio	0.229806	ABO	NA	NA
19_48703346_C_T	19_48703346_C_T	19	48703346	FAM3D	FAM3D_43701	Olink	trans	C	T	0.465273	0.272253	0.0331135	15.698	replicated locus - protein association	artificial	synonymous_variant	0.65959	intron_variant	none	0.4544	Bonferroni	rs281377	schizophrenia|taste liking measurement|prostate specific antigen amount	0.50906	FUT2	NA	NA
21_34580185_CCAGCTTTAGAG_C	21_34580185_CCAGCTTTAGAG_C	21	34580185	FAM47B	FAM47B_41194	Olink	trans	CCAGCTTTAGAG	C	0.414478	-0.209419	0.0375471	7.61259	novel protein at locus (not assayed)	unique	intron_variant	0.997031	intron_variant	none	0.2951	GW-significant	NA	NA	0.325051	RCAN1	NA	NA
5_159120833_A_G	5_159120833_A_G	5	159120833	FAM72A	FAM72A_41195	Olink	trans	A	G	0.745564	0.239305	0.0426635	7.69174	novel protein at locus (not assayed)	not replicated	downstream_gene_variant	NA	NA	none	0.6482	GW-significant	NA	NA	0.19176365|0.12103647	EBF1|RNF145	NA	NA
22_40019136_C_T	22_40019136_C_T	22	40019136	FAM83F	FAM83F_42442	Olink	cis	C	T	0.376329	-0.697242	0.0372534	77.4373	novel protein at locus (not assayed)	unique	intron_variant	0.985888	missense_variant	proxy	0.2818	Bonferroni	NA	NA	0.102609	FAM83F	NA	NA
22_40547028_A_G	22_40547028_A_G	22	40547028	FAM83F	FAM83F_42442	Olink	trans	A	G	0.593551	0.255536	0.0361559	11.8024	novel protein at locus (not assayed)	unique	intron_variant	0.997353	intron_variant	none	0.742	Bonferroni	rs6001960	coronary artery disease	0.516674	MRTFA	NA	NA
8_100674420_T_G	8_100674420_T_G	8	100674420	FAM90A10	FAM90A10_41197	Olink	trans	T	G	0.0482612	-0.474386	0.0838804	7.80859	novel protein at locus (not assayed)	unique	intergenic_variant	NA	NA	none	0.0265	GW-significant	NA	NA	0.484788	SNX31	NA	NA
2_162208557_A_G	2_162198214_C_T	2	162198214	FAP	FAP_45122	Olink	cis	C	T	0.0203863	0.85256	0.126663	10.7732	replicated variant - protein association	replicated	intron_variant	0.884779	missense_variant	proxy	0.01308	GW-significant	rs6746339|rs76099239|rs77335736|rs3788967|rs7558987|rs12479043	psoriasis|creatinine measurement|glomerular filtration rate|urate measurement	0.752015	FAP	F19 131I|SIMLUKAFUSP ALFA|SIBROTUZUMAB	CHEMBL2109643|CHEMBL4298090|CHEMBL2108882
10_88987412_C_A	10_88987412_C_A	10	88987412	FASLG	FASLG_43702	Olink	trans	C	A	0.440113	0.197449	0.0339683	8.21141	replicated variant - protein association	not replicated	upstream_gene_variant	0.941258	intron_variant	none	0.4056	GW-significant	rs12775501	lymphocyte percentage of leukocytes	0.466743	FAS	ASUNERCEPT	CHEMBL4297886
3_47083271_T_A	3_47083271_T_A	3	47083271	FASLG	FASLG_43702	Olink	trans	T	A	0.438696	-0.213276	0.0342557	9.3201	replicated locus - protein association	replicated	intron_variant	0.620368	missense_variant	proxy	0.3756	GW-significant	rs35053471	free androgen index|leukocyte count	0.558147	SETD2	ASUNERCEPT	CHEMBL4297886
10_89023216_G_A	10_89023216_G_A	10	89023216	FAS	FAS_45123	Olink	cis	G	A	0.430973	0.200791	0.0325094	9.18322	replicated variant - protein association	replicated	3_prime_UTR_variant	0.76288	3_prime_UTR_variant	none	0.44	GW-significant	NA	NA	0.216626	FAS	NA	NA
2_112130529_A_G	2_112130529_A_G	2	112130529	FBLN7	FBLN7_44648	Olink	cis	A	G	0.424468	0.506547	0.0356669	45.0514	novel protein at locus (not assayed)	replicated	intergenic_variant	0.896424	splice_region_variant&splice_polypyrimidine_tract_variant&intron_variant	none	0.4898	Bonferroni	rs4849007|rs7595574|rs9308669	Varicose veins|neutrophil count	0.363648	FBLN7	NA	NA
5_128520147_G_A	5_128520147_G_A	5	128520147	FBN2	FBN2_43703	Olink	cis	G	A	0.0722892	0.770359	0.0703647	27.1684	replicated locus - protein association	unique	intron_variant	0.990531	synonymous_variant	none	0.08483	Bonferroni	rs79268243	cortical surface area measurement	0.3315	FBN2	NA	NA
3_121576186_A_T	3_121576186_A_T	3	121576186	FBXO40	FBXO40_40236	Olink	cis	A	T	0.406095	0.235421	0.0363206	10.0425	novel protein at locus (not assayed)	unique	intron_variant	0.985381	3_prime_UTR_variant	none	0.2805	GW-significant	rs11709159	mean platelet volume	0.647548	FBXO40	NA	NA
3_160000697_T_C	3_160000697_T_C	3	160000697	FBXO40	FBXO40_40236	Olink	trans	T	C	0.231042	-0.239887	0.0432166	7.54614	novel protein at locus (not assayed)	unique	downstream_gene_variant	0.968308	intron_variant	none	0.4014	GW-significant	NA	NA	0.463161	IL12A	NA	NA
1_206965241_G_A	1_206965241_G_A	1	206965241	FCAMR	FCAMR_44650	Olink	cis	G	A	0.125177	0.426845	0.0517312	15.8047	replicated variant - protein association	not replicated	intron_variant	1	synonymous_variant	none	0.1859	Bonferroni	NA	NA	0.679318	FCAMR	NA	NA
19_54886824_C_T	19_54886824_C_T	19	54886824	FCAR	FCAR_43704	Olink	cis	C	T	0.371722	0.657453	0.0371298	69.4307	replicated variant - protein association	not replicated	intron_variant	0.993975	synonymous_variant	none	0.2803	Bonferroni	rs1865097	IGA glomerulonephritis	0.8075	FCAR	NA	NA
19_7700380_A_G	19_7700380_A_G	19	7700380	FCER2	FCER2_45125	Olink	cis	A	G	0.268956	0.322143	0.0409597	14.4324	replicated locus - protein association	replicated	intron_variant	NA	NA	none	NA	Bonferroni	NA	NA	0.816463	FCER2	LUMILIXIMAB	CHEMBL2109151
1_161494086_G_C	1_161494086_G_C	1	161494086	FCGR2A	FCGR2A_45358	Olink	cis	G	C	0.0776596	-1.13839	0.0644427	69.109	replicated variant - protein association	replicated	intergenic_variant	0.974868	stop_gained	proxy	0.1222	Bonferroni	rs9427397	rheumatoid arthritis, ACPA-positive rheumatoid arthritis, rheumatoid factor seropositivity measurement	0.639449	FCGR2A	NA	NA
1_161509955_A_G	1_161509955_A_G	1	161509955	FCGR2B	FCGR2B_42448	Olink	cis	A	G	0.375266	0.801381	0.0364346	106.493	replicated variant - protein association	replicated	missense_variant	0.975883	intron_variant	lead	0.5082	Bonferroni	rs4657039|rs6658353|rs6671847|rs4657041|rs1801274	systemic lupus erythematosus|Parkinson disease|inflammatory bowel disease|ulcerative colitis|mucocutaneous lymph node syndrome|serum albumin measurement|Crohn's disease|basophil percentage of leukocytes|basophil count|ankylosing spondylitis|myeloid white cell count	0.879766	FCGR2B	OBEXELIMAB	CHEMBL4298134
1_161473251_C_T	1_161473251_C_T	1	161473251	FCGR3B_FCGR3A	FCGR3B_FCGR3A_45359	Olink	cis	C	T	0.0585106	-0.570538	0.0757065	13.3152	replicated locus - protein association	not replicated	upstream_gene_variant	0.937337	non_coding_transcript_exon_variant	none	0.1122	Bonferroni	rs9427392	total blood protein measurement	0.12900148|0.123853624	FCGR3B|FCGR3A	NA	NA
10_132378658_T_A	10_132378658_T_A	10	132378658	FCHSD2	FCHSD2_40239	Olink	trans	T	A	0.0768958	-0.381333	0.0699298	7.30534	novel protein at locus (not assayed)	not replicated	3_prime_UTR_variant	0.69834	intron_variant	none	0.07514	GW-significant	NA	NA	0.01579781|0.012350867	LRRC27|INPP5A	NA	NA
9_134948963_C_T	9_134948963_C_T	9	134948963	FCN1	FCN1_45360	Olink	cis	C	T	0.360993	0.376847	0.0376972	22.8025	replicated locus - protein association	replicated	intergenic_variant	NA	NA	none	NA	Bonferroni	NA	NA	0.157049	FCN1	NA	NA
11_114481527_T_C	11_114527026_C_T	11	114527026	FCN2	FCN2_45361	Olink	trans	C	T	0.169504	-0.321611	0.0443611	12.3796	replicated locus - protein association	replicated	intron_variant	1	intergenic_variant	none	0.1328	Bonferroni	NA	NA	0.119831	REXO2	NA	NA
9_134884208_G_A	9_134884208_G_A	9	134884208	FCN2	FCN2_45361	Olink	cis	G	A	0.533333	-0.474832	0.0356658	39.7132	replicated variant - protein association	replicated	intron_variant	0.723772	upstream_gene_variant	none	0.4533	Bonferroni	NA	NA	0.13781253|0.104138315|0.05618761	FCN2	NA	NA
1_157771447_T_A	1_157802090_C_T	1	157802090	FCRL1	FCRL1_44651	Olink	cis	C	T	0.493262	-0.346527	0.0352808	22.0431	replicated variant - protein association	unique	synonymous_variant	1	intron_variant	none	0.5189	Bonferroni	NA	NA	0.640858	FCRL1	NA	NA
1_157766308_A_G	1_157766308_A_G	1	157766308	FCRL2	FCRL2_43705	Olink	cis	A	G	0.146704	0.760579	0.0514524	48.7193	replicated variant - protein association	replicated	intron_variant	0.913577	3_prime_UTR_variant	none	0.1634	Bonferroni	rs2210909	level of Fc receptor-like protein 2 in blood serum	0.362395	FCRL2	NA	NA
1_157698600_T_C	1_157698600_T_C	1	157698600	FCRL3	FCRL3_42450	Olink	cis	T	C	0.340539	0.928131	0.0384452	128.039	replicated variant - protein association	replicated	missense_variant	0.980884	5_prime_UTR_variant	lead	0.4651	Bonferroni	rs7522061|rs2210913|rs3761959|rs945635|rs7528684	thyroid peroxidase antibody measurement|thyroid disease|hypothyroidism|Graves disease|rheumatoid arthritis|primary biliary cirrhosis|thyroid disease, drug use measurement|autoantibody measurement	0.874982	FCRL3	NA	NA
1_157544301_C_T	1_157544301_C_T	1	157544301	FCRL5	FCRL5_45126	Olink	cis	C	T	0.139485	-0.472989	0.053517	18.0116	replicated variant - protein association	not replicated	missense_variant	1	intron_variant	lead	0.2098	Bonferroni	NA	NA	0.624587	FCRL5	NA	NA
1_159812391_C_A	1_159812391_C_A	1	159812391	FCRL6	FCRL6_43706	Olink	cis	C	A	0.132176	-0.777521	0.0505191	52.7232	replicated variant - protein association	replicated	intron_variant	0.992948	missense_variant	proxy	0.1948	Bonferroni	NA	NA	0.402756	FCRL6	NA	NA
1_161721827_G_A	1_161721827_G_A	1	161721827	FCRLB	FCRLB_42451	Olink	cis	G	A	0.150248	-0.915183	0.0495489	75.4461	replicated variant - protein association	replicated	5_prime_UTR_variant	0.784346	missense_variant	proxy	0.04882	Bonferroni	NA	NA	0.535105	FCRLB	NA	NA
4_122827461_C_G	4_122827461_C_G	4	122827461	FGF2	FGF2_43709	Olink	cis	C	G	0.437279	-0.521464	0.0353068	48.6375	replicated variant - protein association	replicated	intron_variant	0.9376	intron_variant	none	0.3148	Bonferroni	rs2922979|rs308403	fibroblast growth factor 2 measurement	0.640633	FGF2	MUPARFOSTAT	CHEMBL4297163
4_80261400_T_C	4_80261400_T_C	4	80261400	FGF5	FGF5_42458	Olink	cis	T	C	0.298016	0.493694	0.0353863	43.5118	replicated variant - protein association	not replicated	intergenic_variant	0.690783	intron_variant	none	0.2947	Bonferroni	rs1458038|rs11099097|rs11099098|rs13125101|rs10857147|rs12509595|rs16998073	mean arterial pressure|diastolic blood pressure|systolic blood pressure|pulse pressure measurement|hematocrit|preeclampsia, parental genotype effect measurement|hypertension|glomerular filtration rate|gout|atrial fibrillation|creatinine measurement|hypertension, family history|blood urea nitrogen measurement|coronary artery disease|urate measurement|chloride measurement|chronic kidney disease|kidney failure|cardioembolic stroke|heart rate|Beta blocking agent use measurement|HMG CoA reductase inhibitor use measurement|Agents acting on the renin-angiotensin system use measurement|erythrocyte count|diastolic blood pressure change measurement|blood bicarbonate measurement|hypertension, Antihypertensive use measurement|potassium measurement|uric acid measurement|Calcium channel blocker use measurement|Diuretic use measurement|myocardial infarction|Antithrombotic agent use measurement|cardiac arrhythmia|potassium deficiency disease|Ischemic stroke|essential hypertension|left ventricular structural measurement|Antihypertensive use measurement|fibroblast growth factor 5 measurement|red blood cell density measurement|angina pectoris|preeclampsia|preeclampsia, hypertension, pregnancy-induced|Small for gestational age, preeclampsia|aging|cryptic phenotype measurement	0.357575	FGF5	NA	NA
4_15956140_A_G	4_15956140_A_G	4	15956140	FGFBP2	FGFBP2_45127	Olink	cis	A	G	0.171316	0.606728	0.0497471	33.4875	replicated locus - protein association	replicated	downstream_gene_variant	NA	NA	none	NA	Bonferroni	NA	NA	0.1338299|0.09611359	FGFBP2	NA	NA
10_91906059_T_C	10_91906059_T_C	10	91906059	FGFBP3	FGFBP3_43713	Olink	cis	T	C	0.145996	-0.456019	0.0504849	18.7764	replicated variant - protein association	replicated	downstream_gene_variant	0.977202	missense_variant	proxy	0.2514	Bonferroni	NA	NA	0.118379	FGFBP3	NA	NA
6_160735635_G_A	6_160735635_G_A	6	160735635	FGFBP3	FGFBP3_43713	Olink	trans	G	A	0.0924876	-0.490898	0.0619469	14.64	replicated variant - protein association	not replicated	intron_variant	0.972389	missense_variant	proxy	0.2902	Bonferroni	rs4252120|rs4252134	vasculitis|temporal arteritis	0.847544	PLG	NA	NA
10_121512025_G_A	10_121512025_G_A	10	121512025	FGFR2	FGFR2_44654	Olink	cis	G	A	0.0663121	0.422018	0.072326	8.26913	replicated locus - protein association	not replicated	intron_variant	NA	NA	none	0.06339	GW-significant	NA	NA	0.864053	FGFR2	BRIVANIB|LUCITANIB|REGORAFENIB|INFIGRATINIB|FGFR INHIBITOR DEBIO 1347|CP-459632|BEMARITUZUMAB|PALIFERMIN|ORANTINIB|TRAFERMIN|APRUTUMAB IXADOTIN|ENMD-981693|RG-1530|LY-2874455|INFIGRATINIB PHOSPHATE|PEMIGATINIB|XL-999|AZD-4547|BRIVANIB ALANINATE|HMPL-453|E-7090|NINTEDANIB ESYLATE|ROGARATINIB|DERAZANTINIB|ERDAFITINIB|NINTEDANIB|TG100-801|FUTIBATINIB	CHEMBL377300|CHEMBL2220486|CHEMBL1946170|CHEMBL1852688|CHEMBL3907479|CHEMBL3545300|CHEMBL4802165|CHEMBL1201821|CHEMBL274654|CHEMBL2108081|CHEMBL4650293|CHEMBL52885|CHEMBL1980391|CHEMBL3545264|CHEMBL1834657|CHEMBL4297522|CHEMBL5314391|CHEMBL3184679|CHEMBL270995|CHEMBL4650297|CHEMBL3686884|CHEMBL3039504|CHEMBL3963485|CHEMBL4297187|CHEMBL3545376|CHEMBL502835|CHEMBL403989|CHEMBL3701238
5_177095035_C_T	5_177095035_C_T	5	177095035	FGFR4	FGFR4_44655	Olink	cis	C	T	0.336525	0.691477	0.0386546	70.8394	replicated variant - protein association	not replicated	intron_variant	0.976916	missense_variant	proxy	0.2979	Bonferroni	rs451643|rs3135911|rs351855|rs31778	appendicular lean mass|hip geometry|type 2 diabetes mellitus|BMI-adjusted waist-hip ratio|body fat distribution|BMI-adjusted waist circumference|femoral neck size	0.727916	FGFR4	BRIVANIB|ALDAFERMIN|INFIGRATINIB|CP-459632|ORANTINIB|FGF401|ENMD-981693|LY-2874455|INFIGRATINIB PHOSPHATE|XL-999|AZD-4547|BRIVANIB ALANINATE|NINTEDANIB ESYLATE|ROGARATINIB|DERAZANTINIB|ERDAFITINIB|NINTEDANIB|FUTIBATINIB	CHEMBL377300|CHEMBL4298055|CHEMBL1852688|CHEMBL3545300|CHEMBL274654|CHEMBL3908979|CHEMBL52885|CHEMBL3545264|CHEMBL1834657|CHEMBL5314391|CHEMBL3184679|CHEMBL270995|CHEMBL3039504|CHEMBL3963485|CHEMBL4297187|CHEMBL3545376|CHEMBL502835|CHEMBL3701238
4_39450178_G_A	4_39450178_G_A	4	39450178	FGFR4	FGFR4_44655	Olink	trans	G	A	0.646454	0.374385	0.0366589	23.7593	replicated locus - protein association	not replicated	3_prime_UTR_variant	1	3_prime_UTR_variant	none	0.5189	Bonferroni	NA	NA	0.5237596|0.35885343|0.27341163	KLB|RPL9|LIAS	BRIVANIB|ALDAFERMIN|INFIGRATINIB|CP-459632|ORANTINIB|FGF401|ENMD-981693|LY-2874455|INFIGRATINIB PHOSPHATE|XL-999|AZD-4547|BRIVANIB ALANINATE|NINTEDANIB ESYLATE|ROGARATINIB|DERAZANTINIB|ERDAFITINIB|NINTEDANIB|FUTIBATINIB	CHEMBL377300|CHEMBL4298055|CHEMBL1852688|CHEMBL3545300|CHEMBL274654|CHEMBL3908979|CHEMBL52885|CHEMBL3545264|CHEMBL1834657|CHEMBL5314391|CHEMBL3184679|CHEMBL270995|CHEMBL3039504|CHEMBL3963485|CHEMBL4297187|CHEMBL3545376|CHEMBL502835|CHEMBL3701238
8_17885832_G_A	8_17885832_G_A	8	17885832	FGL1	FGL1_45363	Olink	cis	G	A	0.401064	0.591294	0.0351748	62.6869	replicated variant - protein association	unique	intron_variant	1	intron_variant	none	0.6757	Bonferroni	NA	NA	0.332255	FGL1	NA	NA
7_138629810_C_T	7_138629810_C_T	7	138629810	FILIP1	FILIP1_40244	Olink	trans	C	T	0.771439	0.274284	0.0451328	8.91275	novel protein at locus (not assayed)	not replicated	intron_variant	NA	NA	none	0.838	GW-significant	NA	NA	0.244558	SVOPL	NA	NA
9_113171605_A_C	9_113171605_A_C	9	113171605	FKBP15	FKBP15_42467	Olink	cis	A	C	0.153083	-0.474315	0.050119	20.5272	novel protein at locus (not assayed)	not replicated	synonymous_variant	1	missense_variant	proxy	0.06211	Bonferroni	NA	NA	0.435851	FKBP15	NA	NA
6_35728586_G_A	6_35723863_C_T	6	35723863	FKBP5	FKBP5_43718	Olink	cis	C	T	0.638554	-0.26536	0.0371517	12.0382	replicated variant - protein association	replicated	intron_variant	0.839029	intron_variant	none	0.7113	Bonferroni	NA	NA	0.35515	FKBP5	NA	NA
14_85628324_T_A	14_85628324_T_A	14	85628324	FLRT2	FLRT2_43720	Olink	cis	T	A	0.209426	-0.95268	0.0429332	108.366	replicated variant - protein association	not replicated	3_prime_UTR_variant	0.974801	missense_variant	proxy	0.1466	Bonferroni	NA	NA	0.580867	FLRT2	NA	NA
7_6447662_G_C	7_6447662_G_C	7	6447662	FLT3LG	FLT3LG_43722	Olink	trans	G	C	0.612686	0.199776	0.0338643	8.43767	novel protein at locus (assayed)	not replicated	intron_variant	0.997096	intron_variant	none	0.7504	GW-significant	NA	NA	0.523103	DAGLB	NA	NA
9_91753480_G_A	9_91753480_G_A	9	91753480	FLT3LG	FLT3LG_43722	Olink	trans	G	A	0.232459	-0.221154	0.0383745	8.08296	novel protein at locus (assayed)	not replicated	intron_variant	0.972557	intron_variant	none	0.1431	GW-significant	NA	NA	0.447367	ROR2	NA	NA
13_28029870_T_C	13_28029870_T_C	13	28029870	FLT3LG	FLT3LG_43722	Olink	trans	T	C	0.0177179	0.726828	0.124164	8.31825	replicated variant - protein association	not replicated	intron_variant	NA	NA	none	0.01515	GW-significant	rs76428106	granulocyte percentage of myeloid white cells|monocyte percentage of leukocytes|leukocyte count|basophil count|lymphocyte count|monocyte count|lymphocyte percentage of leukocytes|autoimmune thyroid disease|neutrophil count|myeloid white cell count|Thyroid preparation use measurement|hypothyroidism|quinolinate measurement|level of interleukin-12 subunit beta in blood|total blood protein measurement|rheumatoid arthritis, ACPA-positive rheumatoid arthritis, rheumatoid factor seropositivity measurement	0.518026	FLT3	NA	NA
9_133266456_T_C	9_133273983_G_A	9	133273983	FLT4	FLT4_44657	Olink	trans	G	A	0.145745	-0.358667	0.0506183	11.8591	replicated variant - protein association	artificial	intron_variant&non_coding_transcript_variant	0.976373	intron_variant&non_coding_transcript_variant	none	0.1938	Bonferroni	rs2519093|rs977371848|rs507666|rs992108547	venous thromboembolism|coronary artery disease|allergic disease|allergic rhinitis|hematocrit|neutrophil count|red blood cell density measurement|triglyceride measurement|erythrocyte count|sleep duration, low density lipoprotein cholesterol measurement|myeloid white cell count|leukocyte count|e-selectin measurement|HMG CoA reductase inhibitor use measurement|total campesterol measurement|myocardial infarction|cholesterol:total lipids ratio, intermediate density lipoprotein measurement|free cholesterol:total lipids ratio, intermediate density lipoprotein measurement|triglycerides:total lipids ratio, intermediate density lipoprotein measurement|triglycerides:total lipids ratio, low density lipoprotein cholesterol measurement|very low density lipoprotein cholesterol measurement, phospholipids:total lipids ratio|cholesterol:total lipids ratio, high density lipoprotein cholesterol measurement|very low density lipoprotein cholesterol measurement, cholesterol:total lipids ratio|triglycerides:total lipids ratio, very low density lipoprotein cholesterol measurement|very low density lipoprotein cholesterol measurement, free cholesterol:total lipids ratio|cholesteryl esters:total lipids ratio, high density lipoprotein cholesterol measurement|very low density lipoprotein cholesterol measurement, cholesteryl esters:total lipids ratio|diet measurement|X-26054 measurement|X-23749 measurement|blood urea nitrogen measurement|cholesteryl esters:total lipids ratio, intermediate density lipoprotein measurement|fibrinopeptide A, des-ala(1) measurement|level of Ser-Leu in blood|cell surface glycoprotein CD200 receptor 1 measurement|cholesterol:total lipids ratio, low density lipoprotein cholesterol measurement|cholesteryl ester measurement, high density lipoprotein cholesterol measurement|cholesteryl esters to total lipids in large VLDL percentage|triglycerides to total lipids in very large VLDL percentage|cholesteryl esters to total lipids in medium VLDL percentage|triglycerides to total lipids in medium VLDL percentage|low density lipoprotein cholesterol measurement, free cholesterol:total lipids ratio|diastolic blood pressure|Eczematoid dermatitis, allergic rhinitis|gut microbiome measurement|bilirubin measurement|serum non-albumin protein measurement|aspartate aminotransferase to alanine aminotransferase ratio|glucose measurement|serum urea measurement|free cholesterol measurement, intermediate density lipoprotein measurement|creatinine measurement|glomerular filtration rate|serum gamma-glutamyl transferase measurement|level of Sterol ester (27:1/18:0) in blood serum|sphingomyelin measurement|X-11423--O-sulfo-L-tyrosine measurement|pyruvate measurement|chylomicron measurement, very low density lipoprotein cholesterol measurement, cholesterol:total lipids ratio|chylomicron measurement, very low density lipoprotein cholesterol measurement, cholesteryl esters:total lipids ratio|cholesterol:total lipids ratio, cholesteryl esters:total lipids ratio|low density lipoprotein cholesterol measurement, cholesteryl esters:total lipids ratio|fatty acid change measurement|histidine measurement|fatty acid measurement|X-14189--leucylalanine measurement|aspartylphenylalanine measurement|endometriosis	0.229806	ABO	SU-014813|SORAFENIB|OSI-930|CEP-5214|PAZOPANIB HYDROCHLORIDE|BRIVANIB|LUCITANIB|REGORAFENIB|CEP-7055|TIVOZANIB|CEDIRANIB|LINIFANIB|ILORASERTIB|CATEQUENTINIB|CP-459632|SEMAXANIB|VATALANIB|SORAFENIB TOSYLATE|FORETINIB|FRUQUINTINIB|FAMITINIB|VANDETANIB|BMS-690514|KRN-633|TIVOZANIB HYDROCHLORIDE|XL-820|RG-1530|LENVATINIB MESYLATE|SUNITINIB|TELATINIB|XL-999|TAK-593|SUNITINIB MALATE|IBCASERTIB|MOTESANIB|BRIVANIB ALANINATE|NINTEDANIB ESYLATE|L-21649|JNJ-26483327|AXITINIB|CEP-11981|AG-13958|X-82|GLESATINIB|PAZOPANIB|IMC-3C5|DOVITINIB|NINTEDANIB|LENVATINIB|SURUFATINIB|4SC-203	CHEMBL1721885|CHEMBL1336|CHEMBL1614710|CHEMBL150894|CHEMBL1201733|CHEMBL377300|CHEMBL2220486|CHEMBL1946170|CHEMBL346631|CHEMBL1289494|CHEMBL491473|CHEMBL223360|CHEMBL1980297|CHEMBL4303201|CHEMBL3545300|CHEMBL276711|CHEMBL101253|CHEMBL1200485|CHEMBL1230609|CHEMBL4303214|CHEMBL1278146|CHEMBL24828|CHEMBL3545396|CHEMBL406381|CHEMBL2105756|CHEMBL3545402|CHEMBL1980391|CHEMBL2105704|CHEMBL535|CHEMBL2079588|CHEMBL5314391|CHEMBL2180604|CHEMBL1567|CHEMBL5095033|CHEMBL572881|CHEMBL270995|CHEMBL3039504|CHEMBL333021|CHEMBL3109738|CHEMBL1289926|CHEMBL2010872|CHEMBL3545335|CHEMBL3545401|CHEMBL3989914|CHEMBL477772|CHEMBL2109602|CHEMBL522892|CHEMBL502835|CHEMBL1289601|CHEMBL4297190|CHEMBL5314406
3_98687950_T_C	3_98688089_G_C	3	98688089	FLT4	FLT4_44657	Olink	trans	G	C	0.434752	-0.595657	0.0358487	61.2717	replicated variant - protein association	unique	intergenic_variant	1	downstream_gene_variant	none	0.4501	Bonferroni	rs1585488|rs34211178|rs12493830|rs12496730	monocyte count|total cholesterol measurement, high density lipoprotein cholesterol measurement|total lipids in small HDL measurement|phospholipids:total lipids ratio, high density lipoprotein cholesterol measurement|neutrophil count|sialic acid-binding Ig-like lectin 9 measurement|esterified cholesterol measurement, high density lipoprotein cholesterol measurement|high density lipoprotein particle size measurement|triglycerides in large HDL measurement|vascular endothelial growth factor receptor 3 measurement	0.1609081352|0.0943025862|0.0810997676	ST3GAL6|CPOX|DCBLD2	SU-014813|SORAFENIB|OSI-930|CEP-5214|PAZOPANIB HYDROCHLORIDE|BRIVANIB|LUCITANIB|REGORAFENIB|CEP-7055|TIVOZANIB|CEDIRANIB|LINIFANIB|ILORASERTIB|CATEQUENTINIB|CP-459632|SEMAXANIB|VATALANIB|SORAFENIB TOSYLATE|FORETINIB|FRUQUINTINIB|FAMITINIB|VANDETANIB|BMS-690514|KRN-633|TIVOZANIB HYDROCHLORIDE|XL-820|RG-1530|LENVATINIB MESYLATE|SUNITINIB|TELATINIB|XL-999|TAK-593|SUNITINIB MALATE|IBCASERTIB|MOTESANIB|BRIVANIB ALANINATE|NINTEDANIB ESYLATE|L-21649|JNJ-26483327|AXITINIB|CEP-11981|AG-13958|X-82|GLESATINIB|PAZOPANIB|IMC-3C5|DOVITINIB|NINTEDANIB|LENVATINIB|SURUFATINIB|4SC-203	CHEMBL1721885|CHEMBL1336|CHEMBL1614710|CHEMBL150894|CHEMBL1201733|CHEMBL377300|CHEMBL2220486|CHEMBL1946170|CHEMBL346631|CHEMBL1289494|CHEMBL491473|CHEMBL223360|CHEMBL1980297|CHEMBL4303201|CHEMBL3545300|CHEMBL276711|CHEMBL101253|CHEMBL1200485|CHEMBL1230609|CHEMBL4303214|CHEMBL1278146|CHEMBL24828|CHEMBL3545396|CHEMBL406381|CHEMBL2105756|CHEMBL3545402|CHEMBL1980391|CHEMBL2105704|CHEMBL535|CHEMBL2079588|CHEMBL5314391|CHEMBL2180604|CHEMBL1567|CHEMBL5095033|CHEMBL572881|CHEMBL270995|CHEMBL3039504|CHEMBL333021|CHEMBL3109738|CHEMBL1289926|CHEMBL2010872|CHEMBL3545335|CHEMBL3545401|CHEMBL3989914|CHEMBL477772|CHEMBL2109602|CHEMBL522892|CHEMBL502835|CHEMBL1289601|CHEMBL4297190|CHEMBL5314406
2_215435462_C_T	2_215431534_G_C	2	215431534	FN1	FN1_45466	Olink	cis	G	C	0.595425	0.439441	0.0369731	31.8511	replicated locus - protein association	replicated	intron_variant	0.997077	intron_variant	none	0.7333	Bonferroni	rs1837121	systolic blood pressure	0.535033	FN1	AS-1409|RADRETUMAB|MU-BC-1|L19TNFA|L19IL2|L19SIP 131I|OCRIPLASMIN	CHEMBL2109413|CHEMBL1743060|CHEMBL2109529|CHEMBL2109589|CHEMBL2109608|CHEMBL2109412|CHEMBL2095222
6_159524654_T_C	6_159524654_T_C	6	159524654	FNDC1	FNDC1_43725	Olink	cis	T	C	0.498583	-0.363588	0.0363175	22.8669	replicated variant - protein association	unique	intron_variant&non_coding_transcript_variant	0.959438	non_coding_transcript_exon_variant	none	0.273	Bonferroni	NA	NA	0.012830754|0.012794747	FNDC1	NA	NA
11_72133485_C_A	11_72133485_C_A	11	72133485	FOLR3	FOLR3_44661	Olink	cis	C	A	0.035461	1.13855	0.0954356	32.0832	replicated locus - protein association	not replicated	upstream_gene_variant	0.601181	upstream_gene_variant	none	0.02181	Bonferroni	NA	NA	0.323547665|0.20616064	FOLR3	NA	NA
3_32253877_T_C	3_32253877_T_C	3	32253877	FOXL1	FOXL1_40249	Olink	trans	T	C	0.056343	-0.435471	0.0785427	7.53017	novel protein at locus (not assayed)	not replicated	intron_variant	0.986681	intron_variant	none	0.02925	GW-significant	NA	NA	0.643777	CMTM8	NA	NA
3_69515305_C_T	3_69515305_C_T	3	69515305	FRMD4B	FRMD4B_42479	Olink	cis	C	T	0.462438	0.200291	0.0361288	7.52876	novel protein at locus (assayed)	unique	intron_variant	0.925921	non_coding_transcript_exon_variant	none	0.4995	GW-significant	NA	NA	0.332583	FRMD4B	NA	NA
9_23098419_AAAG_A	9_23098419_AAAG_A	9	23098419	FRMD6	FRMD6_40252	Olink	trans	AAAG	A	0.0680369	0.407935	0.0726686	7.70307	novel protein at locus (not assayed)	unique	intron_variant&non_coding_transcript_variant	1	intron_variant&non_coding_transcript_variant	none	0.005012	GW-significant	NA	NA	NA	CLIC4P1|LINC01239|SUMO2P2	NA	NA
17_79094420_A_T	17_79094420_A_T	17	79094420	FRMD8	FRMD8_40253	Olink	trans	A	T	0.0194897	0.716389	0.12979	7.4688	novel protein at locus (not assayed)	unique	intron_variant	0.821465	intron_variant	none	0.007634	GW-significant	NA	NA	0.470768	RBFOX3	NA	NA
2_182834857_G_C	2_182834857_G_C	2	182834857	FRZB	FRZB_43728	Olink	cis	G	C	0.0492558	-0.692424	0.0816914	16.6329	replicated variant - protein association	not replicated	missense_variant	0.961205	3_prime_UTR_variant	lead	0.08257	Bonferroni	rs16823799|rs7775	educational attainment|body height	0.676131	FRZB	NA	NA
1_197184637_T_C	1_197184637_T_C	1	197184637	FSHB	FSHB_43729	Olink	trans	T	C	0.336641	0.244509	0.0325727	13.2168	replicated locus - protein association	not replicated	intron_variant	0.994134	intron_variant	none	0.1615	Bonferroni	NA	NA	0.1955413|0.1521968	F13B|ASPM	NA	NA
2_27508073_C_T	2_27508073_T_C	2	27508073	FST	FST_44662	Olink	trans	T	C	0.727305	-0.243	0.0390879	9.29455	replicated variant - protein association	not replicated	missense_variant&splice_region_variant	0.944238	missense_variant&splice_region_variant	lead	0.5898	GW-significant	rs1260326	triglyceride measurement|serum albumin measurement|glucose tolerance test|metabolite measurement|serum gamma-glutamyl transferase measurement|urate measurement|creatinine measurement, chronic kidney disease|platelet count|Hypertriglyceridemia|lactate measurement|triacylglycerol 48:2 measurement|triacylglycerol 50:3 measurement|triacylglycerol 48:3 measurement|triacylglycerol 50:4 measurement|alpha-hydroxybutyric acid measurement|alanine measurement|fasting blood glucose measurement|phosphatidylcholine 32:2 measurement|phosphatidylcholine 34:3 measurement|inflammatory bowel disease|creatinine measurement, glomerular filtration rate|hematocrit|platelet crit|gout|serum alpha-1-antitrypsin measurement|leukocyte count|neutrophil count, eosinophil count|granulocyte count|reticulocyte count|reticulocyte measurement|metabolic syndrome|alcohol consumption measurement|lean body mass|lymphocyte count|lipid measurement|mean platelet volume|type 2 diabetes mellitus|alcohol use disorder measurement|serum metabolite measurement|liver fat measurement, liver disease biomarker|neutrophil count|alcohol use disorder measurement, alcohol consumption measurement|coffee consumption measurement, tea consumption measurement|myeloid white cell count|resting heart rate|neutrophil count, basophil count|glomerular filtration rate|non-alcoholic fatty liver disease|amino acid measurement|diet measurement|glucose measurement|uric acid measurement|sodium measurement|appendicular lean mass|body height|sleep duration, triglyceride measurement|alcohol drinking|coffee consumption measurement|bitter beverage consumption measurement|ferritin measurement|mean reticulocyte volume|mean corpuscular volume|fasting blood insulin measurement|HMG CoA reductase inhibitor use measurement|urinary sodium to creatinine ratio|neutrophil percentage of leukocytes|estradiol measurement|percent glycated albumin|gallstones|alcohol use disorder measurement, longitudinal alcohol consumption measurement|calcium measurement|phosphatidylcholine measurement|lysophosphatidylethanolamine measurement|diacylglycerol 32.2 measurement|diacylglycerol 34:1 measurement|diacylglycerol 34:2 measurement|phosphatidylethanolamine measurement|diacylglycerol 44:7 measurement|diacylglycerol 34:3 measurement|sphingomyelin measurement|liver volume|testosterone measurement|familial hyperlipidemia|monocyte percentage of leukocytes|bitter alcoholic beverage consumption measurement|cups of coffee per day measurement|high density lipoprotein particle size measurement|triglyceride measurement, high density lipoprotein cholesterol measurement|cholesteryl esters:total lipids ratio, intermediate density lipoprotein measurement|cholesterol:total lipids ratio, intermediate density lipoprotein measurement|free cholesterol:total lipids ratio, intermediate density lipoprotein measurement|lipid measurement, high density lipoprotein cholesterol measurement|choline measurement|phospholipid measurement, high density lipoprotein cholesterol measurement|triglycerides:total lipids ratio, intermediate density lipoprotein measurement|total cholesterol measurement, high density lipoprotein cholesterol measurement|triglyceride measurement, intermediate density lipoprotein measurement|cholesterol:total lipids ratio, high density lipoprotein cholesterol measurement|cholesteryl ester measurement, high density lipoprotein cholesterol measurement|cholesteryl esters:total lipids ratio, high density lipoprotein cholesterol measurement|free cholesterol:total lipids ratio, high density lipoprotein cholesterol measurement|free cholesterol measurement, high density lipoprotein cholesterol measurement|phospholipids:total lipids ratio, high density lipoprotein cholesterol measurement|triglycerides:total lipids ratio, high density lipoprotein cholesterol measurement|total cholesterol measurement, low density lipoprotein cholesterol measurement|cholesterol:total lipids ratio, low density lipoprotein cholesterol measurement|alcohol use disorder measurement, alcohol dependence|urolithiasis|triacylglycerol 56:6 measurement|triacylglycerol 56:7 measurement|coagulation factor IXAB measurement|triacylglycerol 46:2 measurement|triacylglycerol 48:1 measurement|level of Triacylglycerol (49:2) in blood serum|triacylglycerol 50:1 measurement|triacylglycerol 50:2 measurement|triacylglycerol 50:5 measurement|triacylglycerol 51:2 measurement|level of Triacylglycerol (51:3) in blood serum|level of Triacylglycerol (51:4) in blood serum|triacylglycerol 52:2 measurement|triacylglycerol 52:3 measurement|triacylglycerol 52:4 measurement|triacylglycerol 52:5 measurement|triacylglycerol 52:6 measurement|triacylglycerol 53:2 measurement|level of Triacylglycerol (53:3) in blood serum|level of Triacylglycerol (53:4) in blood serum|triacylglycerol 54:4 measurement|triacylglycerol 54:5 measurement|triacylglycerol 54:6 measurement|triacylglycerol 54:7 measurement|triacylglycerol 58:7 measurement|coagulation factor IX measurement|level of Phosphatidylcholine (16:0_16:1) in blood serum|level of Phosphatidylcholine (16:0_18:1) in blood serum|level of Phosphatidylcholine (16:0_18:3) in blood serum|level of Phosphatidylcholine (16:0_20:2) in blood serum|level of Phosphatidylcholine (16:1_18:0) in blood serum|level of Phosphatidylcholine (16:1_18:1) in blood serum|level of Phosphatidylcholine (16:1_18:2) in blood serum|level of Phosphatidylethanolamine (18:2_0:0) in blood serum|level of Phosphatidylcholine (14:0_18:1) in blood serum|level of Phosphatidylethanolamine (16:0_18:2) in blood serum|level of Phosphatidylethanolamine (18:0_18:2) in blood serum|level of Phosphatidylcholine (18:0_22:5) in blood serum|level of Diacylglycerol (16:1_18:1) in blood serum|level of Diacylglycerol (18:1_18:1) in blood serum|level of Diacylglycerol (18:1_18:2) in blood serum|level of Phosphatidylcholine (16:0_0:0) in blood serum|level of Ceramide (d40:1) in blood serum|level of Sterol ester (27:1/18:3) in blood serum|level of Phosphatidylinositol (16:0_20:4) in blood serum|level of Phosphatidylinositol (18:0_20:4) in blood serum|lysophosphatidylcholine 16:1 measurement|phosphatidylcholine 34:4 measurement|lysophosphatidylcholine 16:0 measurement|lysophosphatidylcholine 20:3 measurement|isoleucine measurement|leucine measurement|lysophosphatidylcholine measurement|threonine measurement|creatinine measurement|Drugs used in diabetes use measurement|triglycerides:total lipids ratio, low density lipoprotein cholesterol measurement|very low density lipoprotein cholesterol measurement, phospholipids:total lipids ratio|very low density lipoprotein cholesterol measurement|free cholesterol measurement, very low density lipoprotein cholesterol measurement|very low density lipoprotein cholesterol measurement, cholesterol:total lipids ratio|very low density lipoprotein cholesterol measurement, cholesteryl esters:total lipids ratio|fatty acid measurement|triglycerides:total lipids ratio, very low density lipoprotein cholesterol measurement|very low density lipoprotein cholesterol measurement, phospholipid measurement|total cholesterol measurement, very low density lipoprotein cholesterol measurement|cholesteryl ester measurement, very low density lipoprotein cholesterol measurement|lipoprotein measurement, phospholipid measurement|very low density lipoprotein cholesterol measurement, lipid measurement|triglyceride measurement, very low density lipoprotein cholesterol measurement|very low density lipoprotein cholesterol measurement, free cholesterol:total lipids ratio|triglyceride measurement, phospholipid measurement|lipid measurement, lipoprotein measurement|valine measurement|very low density lipoprotein particle size measurement|1-palmitoyl-2-oleoyl-GPE (16:0/18:1) measurement|1-palmitoleoylglycerol (16:1) measurement|Intrahepatic cholestasis of pregnancy|1-myristoyl-2-linoleoyl-GPC (14:0/18:2) measurement|1-myristoyl-2-arachidonoyl-GPC (14:0/20:4) measurement|myristoyl-linoleoyl-glycerol (14:0/18:2) [1] measurement|palmitoleoyl-linoleoyl-glycerol (16:1/18:2) [1] measurement|oleoyl-arachidonoyl-glycerol (18:1/20:4) [1] measurement|1-myristoyl-2-docosahexaenoyl-GPC (14:0/22:6) measurement|1-stearoyl-2-docosahexaenoyl-GPE (18:0/22:6) measurement|1-myristoylglycerol (14:0) measurement|2-myristoyl-GPC (14:0) measurement|1-palmitoyl-GPE (16:0) measurement|1-stearoyl-2-oleoyl-GPE (18:0/18:1) measurement|1-myristoyl-GPC (14:0) measurement|1-stearoyl-GPE (18:0) measurement|mannonate measurement|X-24295 measurement|mannose measurement|pyruvate measurement|serine measurement|X-19438 measurement|1-carboxyethylphenylalanine measurement|1-carboxyethylvaline measurement|1-carboxyethylleucine measurement|1-carboxyethylisoleucine measurement|prothrombin time measurement|familial lipoprotein lipase deficiency|metabolic disease|Hyperlipidemia|hyperlipidemia|diabetes mellitus|diabetic retinopathy|testicular disease|X-23639 measurement|taurocholenate sulfate measurement|kynurenate measurement|1-palmitoyl-2-docosahexaenoyl-GPE (16:0/22:6) measurement|1-palmitoyl-2-linoleoyl-GPE (16:0/18:2) measurement|gamma-glutamylthreonine measurement|3-methoxytyrosine measurement|3-methyl-2-oxovalerate measurement|drug use measurement, Hypercholesterolemia|Hypercholesterolemia|cholelithiasis|diabetes mellitus, Drugs used in diabetes use measurement|Hypercholesterolemia, family history|diabetic eye disease|peripheral neuropathy|monocyte count|chylomicron measurement, very low density lipoprotein cholesterol measurement, free cholesterol:total lipids ratio|acetate measurement|chylomicron measurement, very low density lipoprotein cholesterol measurement|docosahexaenoic acid measurement|chylomicron measurement, very low density lipoprotein cholesterol measurement, lipid measurement|chylomicron measurement, total cholesterol measurement, very low density lipoprotein cholesterol measurement|free cholesterol measurement, chylomicron measurement, very low density lipoprotein cholesterol measurement|polyunsaturated fatty acid measurement|chylomicron measurement, very low density lipoprotein cholesterol measurement, phospholipids:total lipids ratio|chylomicron measurement, triglyceride measurement, very low density lipoprotein cholesterol measurement|glutamine measurement|cholesteryl ester measurement, chylomicron measurement, very low density lipoprotein cholesterol measurement|chylomicron measurement, very low density lipoprotein cholesterol measurement, phospholipid measurement|linoleic acid measurement|Cholecystitis|total blood protein measurement|mannose measurement, cerebrospinal fluid biomarker measurement|triglycerides in very large VLDL measurement|phospholipids in VLDL measurement|triglycerides in medium LDL measurement|phospholipids in small LDL measurement|total lipids in small LDL|apolipoprotein A 1 measurement, apolipoprotein B measurement|citrate measurement|very low density lipoprotein cholesterol measurement, esterified cholesterol measurement|chylomicron measurement, very low density lipoprotein cholesterol measurement, cholesteryl esters:total lipids ratio|triglycerides in medium VLDL measurement|Crohn's disease|total lipids in very large VLDL measurement|triglycerides in very small VLDL measurement|saturated fatty acids measurement|low density lipoprotein cholesterol measurement, free cholesterol:total lipids ratio|blood urea nitrogen measurement|total cholesterol in medium VLDL|triglycerides in small HDL measurement|total cholesterol in small VLDL|total lipids in very small VLDL measurement|total lipids in medium VLDL|cholesterol esters in medium VLDL measurement|phospholipids in small HDL measurement|total lipids in small HDL measurement|triglycerides in small LDL measurement|diglyceride measurement|total lipids in very large HDL measurement|total lipids in small VLDL|phosphoglycerides measurement|triglycerides in small VLDL measurement|phospholipids in very large HDL measurement|chloride measurement|triglycerides in large LDL measurement|cholesterol esters in large VLDL measurement|esterified cholesterol measurement, high density lipoprotein cholesterol measurement|phospholipids in medium LDL measurement|low density lipoprotein cholesterol measurement, lipid measurement|phospholipids in large LDL measurement|total lipids in large VLDL|triglycerides in medium HDL measurement|phospholipids in medium HDL measurement|glycerol measurement|total lipids in IDL|mean arterial pressure|total lipids in large HDL|total lipids in large LDL|total cholesterol in large VLDL|triglycerides in large VLDL measurement|total lipids in medium HDL measurement|cholesteryl ester measurement, low density lipoprotein cholesterol measurement|low density lipoprotein cholesterol measurement, phospholipids:total lipids ratio|fatty acid measurement, linoleic acid measurement|triglyceride measurement, low density lipoprotein cholesterol measurement|low density lipoprotein cholesterol measurement, phospholipid measurement|low density lipoprotein particle size measurement|low density lipoprotein cholesterol measurement, cholesteryl esters:total lipids ratio|phospholipids:total lipids ratio, intermediate density lipoprotein measurement|triglycerides in IDL measurement|omega-3 polyunsaturated fatty acid measurement|total cholesterol change measurement, high density lipoprotein cholesterol measurement|fatty acid change measurement|body weight|omega-6 polyunsaturated fatty acid measurement|systolic blood pressure|body mass index|aspartate aminotransferase to alanine aminotransferase ratio|free androgen index|level of Phosphatidylethanolamine (18:0_0:0) in blood serum|level of Phosphatidylcholine (14:0_18:2) in blood serum|triglycerides to total lipids in medium HDL percentage|cholesteryl esters to total lipids in small HDL percentage|triglycerides to total lipids in small HDL percentage|substance-related disorder|1-palmitoyl-GPC (16:0) measurement|1-palmitoyl-2-oleoyl-GPC (16:0/18:1) measurement|liver fat measurement|fibroblast growth factor 21 measurement|body surface area|4-methyl-2-oxopentanoate measurement|glucose-to-mannose ratio|body composition measurement|2-hydroxybutyrate/2-hydroxyisobutyrate measurement|1-stearoyl-2-docosapentaenoyl-GPC (18:0/22:5n3) measurement|1-stearoyl-2-docosapentaenoyl-GPC (18:0/22:5n6) measurement|1-stearoyl-2-linoleoyl-GPE (18:0/18:2) measurement|1-linolenoyl-GPC (18:3) measurement|1-docosahexaenoyl-GPE (22:6) measurement|body fat percentage|blood bicarbonate measurement|vitamin D measurement|aging|asparagine measurement|BMI-adjusted fasting blood glucose measurement|phospholipid measurement|cholesteryl ester measurement|triglycerides in very large HDL measurement|total phospholipids in lipoprotein particles measurement|triglycerides in LDL measurement|triglycerides in HDL measurement|phospholipids in HDL measurement|total lipids in lipoprotein particles measurement|total lipids in VLDL measurement|triglycerides to phosphoglycerides ratio|degree of unsaturation measurement|monounsaturated fatty acids; 16:1, 18:1 measurement|polyunsaturated fatty acids to total fatty acids percentage|saturated fatty acids to total fatty acids percentage|omega-6:omega-3 polyunsaturated fatty acid ratio|polyunsaturated fatty acids to monounsaturated fatty acids ratio|total lipids in chylomicrons and extremely large VLDL measurement|phospholipids in chylomicrons and extremely large VLDL measurement|triglycerides in chylomicrons and extremely large VLDL measurement|phospholipids in very large VLDL measurement|phospholipids in large VLDL measurement|cholesteryl esters to total lipids in large VLDL percentage|cholesteryl esters to total lipids in medium VLDL percentage|cholesteryl esters to total lipids in small VLDL percentage|cholesteryl esters to total lipids in very small VLDL percentage|triglycerides to total lipids in very small VLDL percentage|triglycerides to total lipids in IDL percentage|cholesteryl esters to total lipids in large LDL percentage|phospholipids:total lipids ratio|triglycerides to total lipids in medium LDL percentage|cholesteryl esters to total lipids in small LDL percentage|triglycerides to total lipids in small LDL percentage|cholesteryl esters to total lipids in large HDL percentage|cholesteryl esters to total lipids in very large VLDL percentage|triglycerides to total lipids in very large VLDL percentage|triglycerides to total lipids in medium VLDL percentage|triglycerides to total lipids in small VLDL percentage|cholesteryl esters to total lipids in IDL percentage|triglycerides to total lipids in large LDL percentage|cholesteryl esters to total lipids in medium LDL percentage|triglycerides to total lipids in very large HDL percentage|triglycerides to total lipids in large HDL percentage|1-(1-enyl-palmitoyl)-2-palmitoleoyl-GPC (P-16:0/16:1) measurement|cholesteryl esters to total lipids in medium HDL percentage|triglycerides in VLDL measurement|heart rate|drug use measurement, gout|Addictive alcohol use|Abnormality of the liver|nephrolithiasis|liver disease|alcohol-related disorders	0.284749	GCKR	NA	NA
1_23823622_G_C	1_23823622_G_C	1	23823622	FUCA1	FUCA1_45128	Olink	cis	G	C	0.150215	-0.490137	0.0489158	22.9049	replicated variant - protein association	replicated	intron_variant	0.925941	missense_variant	proxy	0.3364	Bonferroni	NA	NA	0.5320787|0.359758|0.3211872	FUCA1	NA	NA
6_143503967_G_T	6_143503967_G_T	6	143503967	FUCA1	FUCA1_45128	Olink	trans	G	T	0.0611588	-1.38804	0.0773659	71.25	replicated variant - protein association	replicated	missense_variant	NA	NA	lead	0.2683	Bonferroni	NA	NA	0.713759	FUCA2	NA	NA
9_133266456_T_C	9_133266456_T_C	9	133266456	FUT1	FUT1_42482	Olink	trans	T	C	0.852941	-0.396797	0.0520719	13.5963	replicated locus - protein association	artificial	intron_variant&non_coding_transcript_variant	0.994058	intron_variant&non_coding_transcript_variant	none	0.8045	Bonferroni	rs2519093|rs977371848	venous thromboembolism|coronary artery disease|allergic disease|allergic rhinitis|hematocrit|neutrophil count|red blood cell density measurement|triglyceride measurement|erythrocyte count|sleep duration, low density lipoprotein cholesterol measurement|myeloid white cell count|leukocyte count|e-selectin measurement|HMG CoA reductase inhibitor use measurement|total campesterol measurement|myocardial infarction|cholesterol:total lipids ratio, intermediate density lipoprotein measurement|free cholesterol:total lipids ratio, intermediate density lipoprotein measurement|triglycerides:total lipids ratio, intermediate density lipoprotein measurement|triglycerides:total lipids ratio, low density lipoprotein cholesterol measurement|very low density lipoprotein cholesterol measurement, phospholipids:total lipids ratio|cholesterol:total lipids ratio, high density lipoprotein cholesterol measurement|very low density lipoprotein cholesterol measurement, cholesterol:total lipids ratio|triglycerides:total lipids ratio, very low density lipoprotein cholesterol measurement|very low density lipoprotein cholesterol measurement, free cholesterol:total lipids ratio|cholesteryl esters:total lipids ratio, high density lipoprotein cholesterol measurement|very low density lipoprotein cholesterol measurement, cholesteryl esters:total lipids ratio|diet measurement|X-26054 measurement|X-23749 measurement|blood urea nitrogen measurement|cholesteryl esters:total lipids ratio, intermediate density lipoprotein measurement|fibrinopeptide A, des-ala(1) measurement|level of Ser-Leu in blood|cell surface glycoprotein CD200 receptor 1 measurement|cholesterol:total lipids ratio, low density lipoprotein cholesterol measurement|cholesteryl ester measurement, high density lipoprotein cholesterol measurement|cholesteryl esters to total lipids in large VLDL percentage|triglycerides to total lipids in very large VLDL percentage|cholesteryl esters to total lipids in medium VLDL percentage|triglycerides to total lipids in medium VLDL percentage|low density lipoprotein cholesterol measurement, free cholesterol:total lipids ratio	0.229806	ABO	NA	NA
19_5835666_G_A	19_5835666_G_A	19	5835666	FUT3_FUT5	FUT3_FUT5_44667	Olink	cis	G	A	0.13227	-1.01385	0.052887	81.1826	replicated variant - protein association	replicated	intron_variant	0.921164	missense_variant	proxy	0.04003	Bonferroni	rs7255720|rs12019136	N-glycan measurement|atrophic macular degeneration, age-related macular degeneration, wet macular degeneration|e-selectin measurement|vitamin B12 measurement	0.636977	FUT3|FUT5	NA	NA
14_65330128_G_C	14_65330128_G_C	14	65330128	FUT8	FUT8_43732	Olink	cis	G	C	0.867116	-0.754469	0.0523245	46.4058	replicated variant - protein association	replicated	downstream_gene_variant	NA	NA	none	0.7816	Bonferroni	NA	NA	0.0434431	FUT8	NA	NA
4_112997388_T_C	4_112997388_T_C	4	112997388	GAB1	GAB1_41223	Olink	trans	T	C	0.370476	0.210493	0.037677	7.63582	novel protein at locus (not assayed)	not replicated	intron_variant	0.835638	intron_variant&non_coding_transcript_variant	none	0.2698	GW-significant	NA	NA	0.477236	ANK2	NA	NA
5_22369359_GA_G	5_22369359_GA_G	5	22369359	GAGE2A	GAGE2A_42492	Olink	trans	GA	G	0.0868179	0.375312	0.0663902	7.80255	novel locus	not replicated	intron_variant	0.980975	intron_variant	none	0.006013	GW-significant	NA	NA	0.431154	CDH12	NA	NA
8_9354909_A_G	8_9354909_A_G	8	9354909	GAGE7	GAGE7_41226	Olink	trans	A	G	0.184173	-0.272695	0.0476914	7.96722	novel protein at locus (not assayed)	unique	intron_variant&non_coding_transcript_variant	0.962227	non_coding_transcript_exon_variant	none	0.2221	GW-significant	NA	NA	0.013660394|0.013055269	TNKS|ERI1	NA	NA
7_1023865_C_T	7_1023865_C_T	7	1023865	GALK2	GALK2_41227	Olink	trans	C	T	0.290277	-0.22335	0.0396703	7.74463	novel protein at locus (not assayed)	not replicated	intron_variant	0.876517	intron_variant	none	0.4078	GW-significant	NA	NA	0.135607	CYP2W1	NA	NA
2_38705898_C_T	2_38705898_C_T	2	38705898	GALM	GALM_44669	Olink	cis	C	T	0.244681	0.670855	0.0416471	57.6502	novel protein at locus (not assayed)	unique	intron_variant	0.941248	missense_variant	proxy	0.07975	Bonferroni	rs13004842|rs34875979	lymphocyte count	0.615606	GALM	NA	NA
5_154184549_T_C	5_154184549_T_C	5	154184549	GALNT10	GALNT10_43736	Olink	cis	T	C	0.45039	0.423515	0.0341938	34.5056	replicated variant - protein association	not replicated	intron_variant&non_coding_transcript_variant	0.916459	intron_variant	none	0.3073	Bonferroni	rs11167659|rs4958705	body weight|blood urea nitrogen measurement	0.43217212|0.35261774	GALNT10	NA	NA
1_230161390_C_T	1_230161390_C_T	1	230161390	GALNT2	GALNT2_43737	Olink	cis	C	T	0.420978	0.286731	0.0347476	15.8068	replicated variant - protein association	not replicated	intron_variant	0.976016	intron_variant	none	0.613	Bonferroni	rs4631704|rs4846913|rs2144300|rs17315646|rs4846914|rs10127775|rs10864726|rs2281721|rs2281719|rs2281718|rs10779835|rs11122450|rs1546954|rs11122454|rs4846921|rs10864728|rs11122455|rs10489615|rs1321257|rs11122456	platelet count|sleep duration, high density lipoprotein cholesterol measurement|familial hyperlipidemia|triglyceride measurement, intermediate density lipoprotein measurement|triglyceride measurement|very low density lipoprotein cholesterol measurement, free cholesterol:total lipids ratio|free cholesterol:total lipids ratio, intermediate density lipoprotein measurement|triglycerides:total lipids ratio, intermediate density lipoprotein measurement|triglycerides in IDL measurement|cholesteryl esters to total lipids in IDL percentage|triglycerides:total lipids ratio, very low density lipoprotein cholesterol measurement|very low density lipoprotein cholesterol measurement, cholesterol:total lipids ratio|very low density lipoprotein cholesterol measurement, cholesteryl esters:total lipids ratio|vitamin D measurement|serum metabolite measurement|triglycerides:total lipids ratio, high density lipoprotein cholesterol measurement|total cholesterol measurement, very low density lipoprotein cholesterol measurement|triglycerides in very large VLDL measurement|very low density lipoprotein cholesterol measurement, esterified cholesterol measurement|triglycerides in medium VLDL measurement|phospholipids in VLDL measurement|total lipids in very large VLDL measurement|very low density lipoprotein cholesterol measurement|triglycerides in very small VLDL measurement|total cholesterol in medium VLDL|total lipids in medium VLDL|triglycerides in small HDL measurement|very low density lipoprotein particle size measurement|triglycerides in small VLDL measurement|triglyceride measurement, phospholipid measurement|triglyceride measurement, very low density lipoprotein cholesterol measurement|cholesterol esters in large VLDL measurement|total lipids in large VLDL|total cholesterol in large VLDL|triglycerides in large VLDL measurement|docosahexaenoic acid to total fatty acids percentage|familial lipoprotein lipase deficiency|total lipids in chylomicrons and extremely large VLDL measurement|phospholipids in chylomicrons and extremely large VLDL measurement|mean corpuscular volume|platelet crit|free cholesterol measurement, very low density lipoprotein cholesterol measurement|3-hydroxybutyrate measurement|fibrinogen measurement|cholesteryl esters:total lipids ratio, intermediate density lipoprotein measurement|low density lipoprotein cholesterol measurement, phospholipids:total lipids ratio|total lipids in small VLDL|phospholipids in small VLDL measurement|cholesteryl ester measurement|triglycerides in large LDL measurement|triglycerides in medium LDL measurement|triglycerides in small LDL measurement|triglycerides in LDL measurement|total lipids in VLDL measurement|degree of unsaturation measurement|monounsaturated fatty acids; 16:1, 18:1 measurement|polyunsaturated fatty acids to total fatty acids percentage|polyunsaturated fatty acids to monounsaturated fatty acids ratio|phospholipids in very large VLDL measurement|phospholipids in large VLDL measurement|phospholipids:total lipids ratio|phospholipids:total lipids ratio, high density lipoprotein cholesterol measurement|metabolic syndrome|platelet component distribution width|very low density lipoprotein cholesterol measurement, phospholipids:total lipids ratio|esterified cholesterol measurement, high density lipoprotein cholesterol measurement|total cholesterol measurement, high density lipoprotein cholesterol measurement|triglycerides:total lipids ratio, low density lipoprotein cholesterol measurement|cholesterol:total lipids ratio, low density lipoprotein cholesterol measurement|cholesterol:total lipids ratio, high density lipoprotein cholesterol measurement|triglycerides to total lipids in IDL percentage|triglycerides to total lipids in large LDL percentage|lipid measurement, high density lipoprotein cholesterol measurement|phospholipid measurement, high density lipoprotein cholesterol measurement|cholesteryl ester measurement, high density lipoprotein cholesterol measurement|phospholipids in very large HDL measurement|sleep duration, triglyceride measurement|fatty acid measurement|body height|body fat percentage|docosahexaenoic acid measurement|acetone measurement|low density lipoprotein cholesterol measurement, free cholesterol:total lipids ratio|triglycerides to total lipids in medium HDL percentage|triglycerides to total lipids in small HDL percentage|phosphatidylinositol measurement|triglycerides to phosphoglycerides ratio|triglycerides in chylomicrons and extremely large VLDL measurement|cholesteryl esters to total lipids in medium VLDL percentage|cholesteryl esters to total lipids in very small VLDL percentage|triglycerides to total lipids in very small VLDL percentage|triglycerides to total lipids in small LDL percentage|triglycerides to total lipids in very large HDL percentage|triglycerides to total lipids in large HDL percentage|triglycerides in VLDL measurement|high density lipoprotein particle size measurement|free cholesterol measurement, high density lipoprotein cholesterol measurement|free cholesterol:total lipids ratio, high density lipoprotein cholesterol measurement|phospholipids in large HDL measurement|total lipids in large HDL|total lipids in medium HDL measurement|phospholipids in HDL measurement|total lipids in HDL measurement|sphingomyelin measurement|total cholesterol change measurement, high density lipoprotein cholesterol measurement|total lipids in very large HDL measurement|triglycerides in large HDL measurement|apolipoprotein A 1 measurement, apolipoprotein B measurement|total cholesterol in small VLDL|cholesterol esters in medium VLDL measurement|low density lipoprotein particle size measurement|body mass index	0.547618	GALNT2	NA	NA
16_72055065_C_T	16_72045090_TG_T	16	72045090	GALNT2	GALNT2_43737	Olink	trans	TG	T	0.395819	0.288267	0.0353631	15.4449	replicated variant - protein association	not replicated	intron_variant	0.836352	downstream_gene_variant	none	0.195	Bonferroni	rs12924886	parental longevity|serum albumin measurement|triglycerides in very small VLDL measurement	0.165318	DHODH	NA	NA
9_133266456_T_C	9_133266456_T_C	9	133266456	GALNT3	GALNT3_42493	Olink	trans	T	C	0.852941	-0.40574	0.049696	15.4909	replicated locus - protein association	artificial	intron_variant&non_coding_transcript_variant	0.994058	intron_variant&non_coding_transcript_variant	none	0.8045	Bonferroni	rs2519093|rs977371848	venous thromboembolism|coronary artery disease|allergic disease|allergic rhinitis|hematocrit|neutrophil count|red blood cell density measurement|triglyceride measurement|erythrocyte count|sleep duration, low density lipoprotein cholesterol measurement|myeloid white cell count|leukocyte count|e-selectin measurement|HMG CoA reductase inhibitor use measurement|total campesterol measurement|myocardial infarction|cholesterol:total lipids ratio, intermediate density lipoprotein measurement|free cholesterol:total lipids ratio, intermediate density lipoprotein measurement|triglycerides:total lipids ratio, intermediate density lipoprotein measurement|triglycerides:total lipids ratio, low density lipoprotein cholesterol measurement|very low density lipoprotein cholesterol measurement, phospholipids:total lipids ratio|cholesterol:total lipids ratio, high density lipoprotein cholesterol measurement|very low density lipoprotein cholesterol measurement, cholesterol:total lipids ratio|triglycerides:total lipids ratio, very low density lipoprotein cholesterol measurement|very low density lipoprotein cholesterol measurement, free cholesterol:total lipids ratio|cholesteryl esters:total lipids ratio, high density lipoprotein cholesterol measurement|very low density lipoprotein cholesterol measurement, cholesteryl esters:total lipids ratio|diet measurement|X-26054 measurement|X-23749 measurement|blood urea nitrogen measurement|cholesteryl esters:total lipids ratio, intermediate density lipoprotein measurement|fibrinopeptide A, des-ala(1) measurement|level of Ser-Leu in blood|cell surface glycoprotein CD200 receptor 1 measurement|cholesterol:total lipids ratio, low density lipoprotein cholesterol measurement|cholesteryl ester measurement, high density lipoprotein cholesterol measurement|cholesteryl esters to total lipids in large VLDL percentage|triglycerides to total lipids in very large VLDL percentage|cholesteryl esters to total lipids in medium VLDL percentage|triglycerides to total lipids in medium VLDL percentage|low density lipoprotein cholesterol measurement, free cholesterol:total lipids ratio	0.229806	ABO	NA	NA
2_165868323_C_T	2_165868323_C_T	2	165868323	GALNT3	GALNT3_42493	Olink	cis	C	T	0.254075	-0.312149	0.0407826	13.7103	replicated variant - protein association	not replicated	3_prime_UTR_variant&NMD_transcript_variant	0.630869	missense_variant	proxy	0.3177	Bonferroni	NA	NA	0.228274	GALNT3	NA	NA
2_157273926_C_G	2_157273926_C_G	2	157273926	GALNT5	GALNT5_44670	Olink	cis	C	G	0.0195035	-0.864556	0.120342	12.17	replicated variant - protein association	unique	intron_variant	1	missense_variant	proxy	0.01841	Bonferroni	NA	NA	0.83638	GALNT5	NA	NA
2_46785808_C_G	2_46785808_C_G	2	46785808	GAL	GAL_44668	Olink	trans	C	G	0.396454	0.188539	0.0344893	7.33839	novel protein at locus (assayed)	not replicated	intron_variant&non_coding_transcript_variant	0.992021	intron_variant&non_coding_transcript_variant	none	0.1735	GW-significant	NA	NA	0.058803	SOCS5	NA	NA
13_113862916_A_C	13_113862916_A_C	13	113862916	GAS6	GAS6_45130	Olink	cis	A	C	0.369456	-0.334251	0.0378036	18.0259	replicated locus - protein association	unique	intron_variant	0.982936	intron_variant	none	0.1792	Bonferroni	NA	NA	0.526155	GAS6	BATIRAXCEPT	CHEMBL4594462
3_43036734_T_C	3_43045072_C_T	3	43045072	GASK1A	GASK1A_42496	Olink	cis	C	T	0.334869	-0.738294	0.0381434	82.7392	replicated locus - protein association	unique	intron_variant	0.990894	intron_variant	none	0.1728	Bonferroni	NA	NA	0.621538	GASK1A	NA	NA
21_44023842_G_T	21_44023842_G_T	21	44023842	GATD3	GATD3_43741	Olink	cis	G	T	0.107371	-0.335902	0.0573681	8.32201	replicated locus - protein association	not replicated	intron_variant	0.986482	intron_variant	none	0.008997	GW-significant	NA	NA	0.391684	GATD3	NA	NA
4_22811256_A_G	4_22811256_A_G	4	22811256	GBA3	GBA3_41238	Olink	cis	A	G	0.121008	-0.415602	0.0569211	12.5454	novel locus	not replicated	intron_variant	0.749408	stop_lost	proxy	0.8528	Bonferroni	rs358238|rs3099557	serum metabolite measurement|X-11799 measurement|X-11818 measurement	0.0105821	GBA3	NA	NA
1_89182399_G_A	1_89182399_G_A	1	89182399	GBP4	GBP4_42500	Olink	cis	G	A	0.46669	-0.632864	0.0360969	68.0907	replicated variant - protein association	unique	3_prime_UTR_variant	0.994454	missense_variant	proxy	0.5175	Bonferroni	NA	NA	0.2493702|0.21985106	GBP4	NA	NA
9_76508074_A_T	9_76508074_A_T	9	76508074	GCNT1	GCNT1_43745	Olink	cis	A	T	0.236357	-0.340501	0.0402406	16.5789	replicated variant - protein association	not replicated	downstream_gene_variant	1	missense_variant	proxy	0.2084	Bonferroni	NA	NA	0.651881	GCNT1	NA	NA
4_71752606_G_T	4_71752606_G_T	4	71752606	GC	GC_45467	Olink	cis	G	T	0.284132	1.11932	0.0404029	168.204	replicated variant - protein association	not replicated	missense_variant	0.99677	intron_variant	lead	0.2876	Bonferroni	rs2298850|rs4588	lymphocyte count|vitamin D measurement|platelet crit|platelet count|vitamin D deficiency|vitamin deficiency disorder	0.478831	GC	NA	NA
5_37093720_C_G	5_37093720_C_G	5	37093720	GET3	GET3_44676	Olink	trans	C	G	0.212766	-0.253225	0.0454234	7.60579	novel locus	not replicated	intergenic_variant	0.621653	synonymous_variant	none	0.1048	GW-significant	NA	NA	0.24280764|0.13308969	NIPBL|CPLANE1	NA	NA
10_116244920_A_G	10_116244920_A_G	10	116244920	GFRA1	GFRA1_43746	Olink	cis	A	G	0.317151	-0.306302	0.0365524	16.2756	replicated locus - protein association	not replicated	intron_variant	0.9942	intron_variant	none	0.2171	Bonferroni	NA	NA	0.465064	GFRA1	LIATERMIN	CHEMBL2108380
8_21614430_C_T	8_21614430_C_T	8	21614430	GFRA2	GFRA2_43747	Olink	cis	C	T	0.455705	0.270546	0.0357193	13.4421	replicated variant - protein association	replicated	intergenic_variant	NA	NA	none	0.5669	Bonferroni	NA	NA	0.032348	GFRA2	NA	NA
12_115282319_T_G	12_115282319_T_G	12	115282319	GFRA3	GFRA3_43748	Olink	trans	T	G	0.445074	-0.195271	0.0350595	7.59313	replicated variant - protein association	replicated	intergenic_variant	0.64501	upstream_gene_variant	none	0.4878	GW-significant	NA	NA	NA	UBA52P7|RN7SL865P|LINC02463	NA	NA
9_133251244_C_A	9_133262254_C_T	9	133262254	GFRAL	GFRAL_43749	Olink	trans	C	T	0.238838	0.450646	0.0410091	27.3645	replicated variant - protein association	artificial	intron_variant&non_coding_transcript_variant	0.98864	non_coding_transcript_exon_variant	none	0.07953	Bonferroni	rs77693339|rs8176693	open-angle glaucoma|endothelial growth factor measurement, angiopoietin-2 receptor measurement|serum lipase activity measurement|mean corpuscular volume|serum albumin measurement|erythrocyte count	0.363278	ABO	NA	NA
6_55694563_A_G	6_55694563_A_G	6	55694563	GFRAL	GFRAL_43749	Olink	cis	A	G	0.173636	0.508534	0.0456514	28.0939	replicated variant - protein association	replicated	regulatory_region_variant	0.703044	intron_variant	none	0.08222	Bonferroni	NA	NA	0.0453055	GFRAL	NA	NA
13_100575535_T_C	13_100575535_T_C	13	100575535	GGACT	GGACT_44677	Olink	cis	T	C	0.0475177	1.20286	0.0871942	42.5648	replicated locus - protein association	unique	intron_variant	1	intron_variant	none	0.006189	Bonferroni	rs9554701|rs9554707	X-23593 measurement|cerebrospinal fluid biomarker measurement, X-23593 measurement	0.503015	GGACT	NA	NA
7_30504744_A_G	7_30504744_A_G	7	30504744	GGCT	GGCT_44678	Olink	cis	A	G	0.396809	0.232545	0.0371752	9.40168	replicated variant - protein association	not replicated	5_prime_UTR_variant	0.636333	missense_variant	proxy	0.7782	GW-significant	NA	NA	0.216221	GGCT	NA	NA
8_63035197_A_G	8_63058716_CA_C	8	63058716	GGH	GGH_45364	Olink	cis	CA	C	0.137234	0.650151	0.0521229	34.982	replicated locus - protein association	unique	downstream_gene_variant	0.993483	intron_variant	none	0.4557	Bonferroni	NA	NA	0.313468	GGH	NA	NA
8_62548762_A_T	8_62548762_A_T	8	62548762	GGH	GGH_45364	Olink	cis	A	T	0.111702	0.475139	0.0566951	16.2786	replicated locus - protein association	replicated	intron_variant	NA	NA	none	0.02556	Bonferroni	NA	NA	0.285767	GGH	NA	NA
3_156681695_T_C	3_156681695_T_C	3	156681695	GGT1	GGT1_45132	Olink	trans	T	C	0.0232475	0.652031	0.117787	7.50859	novel protein at locus (assayed)	unique	intron_variant	NA	NA	none	2.94e-05	GW-significant	NA	NA	0.185321	TIPARP	NA	NA
22_24228379_T_C	22_24228379_T_C	22	24228379	GGT5	GGT5_43750	Olink	cis	T	C	0.150957	-0.306011	0.0491081	9.335	replicated variant - protein association	not replicated	intron_variant	0.897171	intron_variant	none	0.1972	GW-significant	rs6004108	level of glutathione hydrolase 5 proenzyme in blood serum	0.611924	GGT5	NA	NA
5_42624693_T_C	5_42624693_T_C	5	42624693	GHR	GHR_44680	Olink	cis	T	C	0.229433	-0.731769	0.0424923	65.735	replicated variant - protein association	replicated	intron_variant	1	intron_variant	none	0.2686	Bonferroni	rs73751227	BMI-adjusted hip circumference	0.72107	GHR	SOMATREM|PEGVISOMANT|LONAPEGSOMATROPIN|SOMATROGON|SOMAPACITAN|SOMATROPIN	CHEMBL1201620|CHEMBL1201515|CHEMBL4298185|CHEMBL4297830|CHEMBL3707290|CHEMBL1201621
8_594755_G_A	8_594755_G_A	8	594755	GIMAP6	GIMAP6_41249	Olink	trans	G	A	0.961675	0.498626	0.0899171	7.5327	novel protein at locus (assayed)	not replicated	regulatory_region_variant	0.727337	intron_variant	none	0.9409	GW-significant	NA	NA	0.06266474|0.04156546	ERICH1|TDRP	NA	NA
7_150517377_T_G	7_150520221_C_T	7	150520221	GIMAP7	GIMAP7_44682	Olink	cis	C	T	0.203901	-0.336097	0.0456632	12.7365	replicated variant - protein association	not replicated	missense_variant	0.970505	intron_variant	lead	0.2328	Bonferroni	rs7808446|rs3735080	triglyceride measurement|lymphocyte percentage of leukocytes|neutrophil percentage of leukocytes|serum non-albumin protein measurement|neutrophil count|eosinophil count	0.316518	GIMAP7	NA	NA
19_3589437_C_T	19_3589437_C_T	19	3589437	GIPC3	GIPC3_43755	Olink	cis	C	T	0.0765415	-0.477294	0.0683483	11.54	replicated variant - protein association	unique	splice_region_variant&splice_polypyrimidine_tract_variant&intron_variant	0.964303	5_prime_UTR_variant	none	0.1186	Bonferroni	NA	NA	0.313526	GIPC3	NA	NA
19_53738438_C_T	19_53738438_C_T	19	53738438	GLE1	GLE1_40268	Olink	trans	C	T	0.355067	0.212664	0.0383837	7.52053	novel protein at locus (not assayed)	unique	non_coding_transcript_exon_variant	0.973408	intron_variant&non_coding_transcript_variant	none	0.3768	GW-significant	NA	NA	0.037907694|0.037262388	NLRP12|CACNG7	NA	NA
19_58353113_C_T	19_58353113_C_T	19	58353113	GLIPR1	GLIPR1_43760	Olink	trans	C	T	0.14387	-0.383658	0.0498016	13.8789	replicated locus - protein association	not replicated	missense_variant	0.91137	missense_variant	lead	0.9529	Bonferroni	NA	NA	0.217204	A1BG	NA	NA
6_38682852_T_G	6_38682852_T_G	6	38682852	GLO1	GLO1_43761	Olink	cis	T	G	0.211552	-0.337787	0.0433357	14.1899	replicated variant - protein association	not replicated	missense_variant	0.686936	intron_variant	lead	0.4454	Bonferroni	NA	NA	0.541954	GLO1	NA	NA
5_95826714_A_AG	5_95826714_A_AG	5	95826714	GLRX	GLRX_44685	Olink	cis	A	AG	0.0843972	-0.719502	0.0629576	29.5203	replicated variant - protein association	not replicated	upstream_gene_variant	0.968711	upstream_gene_variant	none	0.1202	Bonferroni	rs10067881|rs72785409	reticulocyte count|reticulocyte measurement|erythrocyte measurement|hemolysis	0.698694	GLRX	NA	NA
2_15116016_T_A	2_15116016_T_A	2	15116016	GLTP	GLTP_40269	Olink	trans	T	A	0.387668	-0.214606	0.0384016	7.63999	novel locus	not replicated	regulatory_region_variant	NA	NA	none	0.3069	GW-significant	NA	NA	0.0647615	NBAS	NA	NA
2_182440372_C_T	2_182440372_C_T	2	182440372	GLYR1	GLYR1_43763	Olink	trans	C	T	0.501063	0.205232	0.0364124	7.76011	novel protein at locus (assayed)	unique	intron_variant	0.701803	intron_variant	none	0.4072	GW-significant	NA	NA	0.429984	PDE1A	NA	NA
5_151263705_T_C	5_151263705_T_C	5	151263705	GM2A	GM2A_45133	Olink	cis	T	C	0.915236	-0.703887	0.061865	29.268	replicated variant - protein association	not replicated	intron_variant	0.942403	missense_variant	proxy	0.6532	Bonferroni	NA	NA	0.711846	GM2A	NA	NA
6_16252104_G_T	6_16247899_G_C	6	16247899	GMPR	GMPR_43764	Olink	cis	G	C	0.694189	0.259014	0.0370027	11.5914	replicated variant - protein association	artificial	intron_variant	0.867531	missense_variant	proxy	0.39	Bonferroni	rs9477074|rs6459467|rs2327958|rs1042391|rs7765828	xanthosine measurement|mean corpuscular hemoglobin|mean corpuscular volume|inosine measurement, cerebrospinal fluid biomarker measurement|erythrocyte measurement|hypoxanthine mesurement|JT interval|QT interval|red blood cell density measurement|immature reticulocyte measurement|erythrocyte count	0.379065	GMPR	NA	NA
2_50425923_A_G	2_50425923_A_G	2	50425923	GNAS	GNAS_43765	Olink	trans	A	G	0.0588235	0.410192	0.07435	7.46249	novel locus	not replicated	intron_variant	0.987665	intron_variant	none	0.001543	GW-significant	NA	NA	0.477761	NRXN1	NA	NA
2_85704879_GT_G	2_85704879_GT_G	2	85704879	GNLY	GNLY_45134	Olink	cis	GT	G	0.178469	0.693538	0.0480692	46.4617	replicated variant - protein association	replicated	intergenic_variant	0.726291	upstream_gene_variant	none	0.2548	Bonferroni	NA	NA	0.0668167	GNLY	NA	NA
4_44667666_C_T	4_44667666_C_T	4	44667666	GNPDA2	GNPDA2_44689	Olink	cis	C	T	0.510638	0.351539	0.0359374	21.8711	replicated variant - protein association	not replicated	intron_variant	0.99456	missense_variant	proxy	0.6356	Bonferroni	NA	NA	0.44716266|0.4076924|0.2781179	GNPDA2	NA	NA
11_117211047_C_G	11_117205848_A_G	11	117205848	GOLM2	GOLM2_44690	Olink	trans	A	G	0.604255	0.224271	0.0384125	8.27842	replicated variant - protein association	not replicated	3_prime_UTR_variant	0.996981	3_prime_UTR_variant	none	0.2415	GW-significant	NA	NA	0.422873	PCSK7	NA	NA
15_42912527_G_C	15_42912527_G_C	15	42912527	GOLM2	GOLM2_44690	Olink	trans	G	C	0.0187943	0.775547	0.135684	7.96187	novel variant - protein association (ancestry)	replicated	intron_variant	0.846819	missense_variant	proxy	0	GW-significant	NA	NA	0.330411	TTBK2	NA	NA
2_171176129_A_G	2_171176129_A_G	2	171176129	GORASP2	GORASP2_43769	Olink	cis	A	G	0.197023	-0.250062	0.0454711	7.41888	replicated locus - protein association	unique	intron_variant	0.812506	missense_variant	proxy	0.01578	GW-significant	NA	NA	0.707588	GORASP2	NA	NA
9_133261703_A_G	9_133268872_A_T	9	133268872	GP2	GP2_43771	Olink	trans	A	T	0.589653	-0.585925	0.035847	59.327	replicated locus - protein association	not replicated	intron_variant&non_coding_transcript_variant	0.994265	frameshift_variant&splice_region_variant&intron_variant	proxy	0.6545	Bonferroni	rs687621|rs950529388|rs687289|rs975381715|rs643434	partial thromboplastin time|venous thromboembolism|von Willebrand factor measurement|diastolic blood pressure|monocyte count|adolescent idiopathic scoliosis|type 2 diabetes mellitus|peptic ulcer disease|duodenal ulcer, gastric ulcer|neonatal jaundice, parental genotype effect measurement|tonsillitis|disorder of pharynx|coagulation factor measurement|urinary metabolite measurement|pancreatic carcinoma|fibroblast growth factor 23 measurement|ornithine measurement|Ischemic stroke|glycine measurement|respiratory failure, COVID-19|thyroid stimulating hormone measurement|coronary artery disease	0.479506	ABO	NA	NA
3_194403692_A_G	3_194403692_A_G	3	194403692	GP5	GP5_44691	Olink	cis	A	G	0.367376	-0.237852	0.0376771	9.5625	replicated variant - protein association	replicated	3_prime_UTR_variant	0.886962	3_prime_UTR_variant	none	0.2193	GW-significant	rs1466733|rs7653461	platelet count|mean platelet volume|platelet component distribution width|erythrocyte count	0.43211415|0.31699887	GP5	NA	NA
15_52727108_G_A	15_52727108_G_A	15	52727108	GP5	GP5_44691	Olink	trans	G	A	0.295745	0.218165	0.0397998	7.37509	novel protein at locus (assayed)	not replicated	intergenic_variant	NA	NA	none	0.1547	GW-significant	NA	NA	0.148798	ATOSA	NA	NA
19_55027612_C_T	19_55027612_C_T	19	55027612	GP6	GP6_45136	Olink	cis	C	T	0.209943	-0.477839	0.0442062	26.5073	replicated variant - protein association	replicated	synonymous_variant	1	missense_variant	proxy	NA	Bonferroni	rs1671152|rs1613662|rs1654425|rs892090|rs61658003	reticulocyte count|platelet aggregation|platelet count|platelet measurement|mean platelet volume|platelet component distribution width|mitochondrial DNA measurement|platelet reactivity measurement|Thromboembolism|reticulocyte measurement|mean corpuscular volume	0.461185	GP6	GLENZOCIMAB	CHEMBL4650395
19_48702851_C_G	19_48702851_C_G	19	48702851	GPA33	GPA33_43772	Olink	trans	C	G	0.282069	-0.262537	0.0402368	10.1669	replicated variant - protein association	not replicated	intron_variant	0.99663	stop_gained	proxy	0.4775	GW-significant	rs35106244|rs679574|rs516316|rs516246|rs492602|rs681343|rs601338|rs602662|rs485186|rs603985|rs571689|rs570794|rs569970|rs2251034|rs507766|rs507711|rs504963|rs632111|rs503279|rs633372|rs2638280|rs1704773|rs646327|rs676388|rs584768|rs2452170|rs2638282|rs281379|rs35866622	Diarrhea|hematocrit|COVID-19|omega-6 polyunsaturated fatty acid measurement|vitamin B deficiency|breast milk measurement|metabolite measurement|vitamin B12 deficiency|pancreas disease|susceptibility to mumps measurement|serum gamma-glutamyl transferase measurement|Crohn's disease|inflammatory bowel disease|triglyceride measurement|type 1 diabetes mellitus|Agents acting on the renin-angiotensin system use measurement|birth weight|fibroblast growth factor 19 measurement|diastolic blood pressure|peptic ulcer disease|vitamin B12 measurement|psoriasis|alcohol use disorder measurement|serum metabolite measurement|mammographic density measurement|antibody measurement|N-acetylneuraminate measurement|non-alcoholic fatty liver disease|bringing up phlegm, sputum or mucus on most days, self-reported|X-26054 measurement|susceptibility to childhood ear infection measurement|Behcet's syndrome|mitochondrial heteroplasmy measurement|metabolic syndrome|response to COVID-19 vaccine, COVID-19|duodenal ulcer, gastric ulcer|prostate specific antigen amount|level of fucose in blood|blood metabolite measurement|level of cadherin-17 in blood serum|taste liking measurement|ferritin measurement|HMG CoA reductase inhibitor use measurement|gallstones|comparative body size at age 10, self-reported|X-17653 measurement|megaloblastic anemia|X-11308 measurement|ADpSGEGDFXAEGGGVR measurement|ADSGEGDFXAEGGGVR-to-ADpSGEGDFXAEGGGVR ratio|level of oxylipin in blood plasma|cholesteryl ester measurement, intermediate density lipoprotein measurement|total cholesterol measurement, low density lipoprotein cholesterol measurement|low density lipoprotein cholesterol measurement, lipid measurement|cholesteryl ester measurement, low density lipoprotein cholesterol measurement|low density lipoprotein cholesterol measurement, phospholipid measurement|free cholesterol measurement, low density lipoprotein cholesterol measurement|cholesteryl ester measurement, very low density lipoprotein cholesterol measurement|total phospholipids in lipoprotein particles measurement|free cholesterol measurement, intermediate density lipoprotein measurement|total cholesterol measurement, intermediate density lipoprotein measurement|phospholipid measurement, intermediate density lipoprotein measurement|lipid measurement, intermediate density lipoprotein measurement|sphingomyelin measurement|X-16935 measurement|very low density lipoprotein cholesterol measurement, phospholipids:total lipids ratio|free cholesterol:total lipids ratio, high density lipoprotein cholesterol measurement|attention deficit hyperactivity disorder, schizophrenia|choline measurement|lipoprotein measurement, phospholipid measurement|lipid measurement, lipoprotein measurement|triglycerides:total lipids ratio, high density lipoprotein cholesterol measurement|triglyceride measurement, high density lipoprotein cholesterol measurement|phospholipid measurement|systolic blood pressure|level of ribose in blood|total cholesterol measurement, very low density lipoprotein cholesterol measurement|calicivirus seropositivity|very low density lipoprotein cholesterol measurement, phospholipid measurement|very low density lipoprotein cholesterol measurement|very low density lipoprotein cholesterol measurement, lipid measurement|free cholesterol measurement, very low density lipoprotein cholesterol measurement|substance-related disorder|serum lipase activity measurement|X-17654 measurement|DSGEGDFXAEGGGVR-to-ADpSGEGDFXAEGGGVR ratio|cholelithiasis|mammographic density percentage|antihyperlipidemic drug use measurement|alcohol use disorder measurement, longitudinal alcohol consumption measurement|alcohol consumption measurement|Varicose veins|vitamin deficiency disorder|body height|asthma exacerbation measurement|sleep duration, low density lipoprotein cholesterol measurement|gut microbiome measurement|venous thromboembolism|Cholecystitis|triglycerides in medium HDL measurement|1,6-anhydroglucose measurement	0.44278	FUT2	HUA33|A33 131I|KRN-330	CHEMBL2109435|CHEMBL2109642|CHEMBL2109293
X_119978395_G_A	X_119978395_G_A	23	119978395	GPA33	GPA33_43772	Olink	trans	G	A	0.0177179	0.639381	0.112352	7.8983	novel protein at locus (assayed)	not replicated	intron_variant	0.911004	3_prime_UTR_variant	none	0.03038	GW-significant	NA	NA	NA	RHOXF1P1|RHOXF1P2|RHOXF1P3	HUA33|A33 131I|KRN-330	CHEMBL2109435|CHEMBL2109642|CHEMBL2109293
2_240462987_G_A	2_240449383_T_C	2	240449383	GPC1	GPC1_43773	Olink	cis	T	C	0.0396882	0.57087	0.0853368	10.6502	replicated variant - protein association	replicated	intron_variant	0.630007	synonymous_variant	none	0.04458	GW-significant	NA	NA	0.55058	GPC1	NA	NA
13_91764804_T_C	13_91764804_T_C	13	91764804	GPC5	GPC5_43774	Olink	cis	T	C	0.169029	-0.770605	0.0465665	60.7846	replicated variant - protein association	replicated	intron_variant	0.948644	intron_variant	none	0.2822	Bonferroni	rs3012004|rs528366	forced expiratory volume	0.461663	GPC5	NA	NA
4_45349820_C_T	4_45349820_C_T	4	45349820	GPD1	GPD1_43775	Olink	trans	C	T	0.0191354	0.77453	0.130259	8.56119	novel protein at locus (assayed)	not replicated	intergenic_variant	NA	NA	none	0.01169	GW-significant	NA	NA	NA	THAP12P9|RNU6-931P|PRDX4P1	NA	NA
11_65009160_T_C	11_65009160_T_C	11	65009160	GPHA2	GPHA2_43776	Olink	cis	T	C	0.0400425	0.545674	0.0889244	9.07353	replicated variant - protein association	not replicated	upstream_gene_variant	0.845278	missense_variant	proxy	0.04938	GW-significant	NA	NA	0.4206637|0.3415661|0.3244192|0.26411942|0.20960373	GPHA2	NA	NA
8_143220901_A_G	8_143220901_A_G	8	143220901	GPIHBP1	GPIHBP1_43777	Olink	cis	A	G	0.491495	0.29562	0.03459	16.8962	replicated variant - protein association	not replicated	downstream_gene_variant	NA	NA	none	0.6021	Bonferroni	rs6420185|rs7460860	triglyceride measurement, high density lipoprotein cholesterol measurement|cholesterol:total lipids ratio, high density lipoprotein cholesterol measurement|cholesteryl esters:total lipids ratio, high density lipoprotein cholesterol measurement	0.0835798	GPIHBP1	NA	NA
12_7381962_AT_A	12_7381962_AT_A	12	7381962	GPI	GPI_45366	Olink	trans	AT	A	0.087234	-0.514131	0.063512	15.2422	replicated locus - protein association	replicated	intron_variant	NA	NA	none	0.01055	Bonferroni	NA	NA	0.118463	CD163L1	NA	NA
7_23220632_G_T	7_23220632_G_T	7	23220632	GPNMB	GPNMB_44692	Olink	cis	G	T	0.408511	-0.260336	0.0342968	13.4972	replicated locus - protein association	replicated	regulatory_region_variant	0.787312	synonymous_variant	none	0.4185	Bonferroni	rs6461703|rs199347|rs199351	electrocardiography|Parkinson disease	0.305309	GPNMB	GLEMBATUMUMAB|GLEMBATUMUMAB VEDOTIN	CHEMBL2108707|CHEMBL1743028
10_84159182_T_G	10_84159182_T_G	10	84159182	GPR15LG	GPR15LG_43780	Olink	cis	T	G	0.571226	0.205438	0.0341305	8.75625	replicated variant - protein association	unique	downstream_gene_variant	0.634984	downstream_gene_variant	none	0.4241	GW-significant	NA	NA	0.202613	GPR15LG	NA	NA
7_124496069_G_A	7_124488565_A_C	7	124488565	GPR37	GPR37_43781	Olink	cis	A	C	0.298724	-0.703597	0.0376844	77.0676	replicated variant - protein association	replicated	intron_variant&non_coding_transcript_variant	0.993529	upstream_gene_variant	none	0.2484	Bonferroni	NA	NA	0.0093260185|0.008972291|0.00763934665	GPR37	NA	NA
6_100964015_T_C	6_100964015_T_C	6	100964015	GRIK2	GRIK2_42533	Olink	cis	T	C	0.188164	0.363064	0.0469523	13.9773	replicated locus - protein association	not replicated	intron_variant&non_coding_transcript_variant	0.986894	intron_variant	none	0.04321	Bonferroni	NA	NA	0.41106063|0.31959808	GRIK2	TOPIRAMATE|TEZAMPANEL ANHYDROUS|TEZAMPANEL|SELURAMPANEL	CHEMBL220492|CHEMBL14935|CHEMBL3989703|CHEMBL3545042
1_109274968_G_T	1_109274968_G_T	1	109274968	GRN	GRN_45137	Olink	trans	G	T	0.26216	-0.596527	0.0408989	47.4585	replicated variant - protein association	replicated	3_prime_UTR_variant	1	3_prime_UTR_variant	none	0.2208	Bonferroni	rs7528419|rs12740374	coronary artery disease|myocardial infarction|peripheral arterial disease|response to darapladib, lipoprotein-associated phospholipase A(2) change measurement|serum metabolite measurement|sleep duration, low density lipoprotein cholesterol measurement|vitamin D measurement|response to statin, LDL cholesterol change measurement|urate measurement|familial hyperlipidemia|free cholesterol:total lipids ratio, intermediate density lipoprotein measurement|creatinine measurement|diet measurement|metabolic disease|Hypercholesterolemia|hyperlipidemia|Hyperlipidemia|palmitoyl dihydrosphingomyelin (d18:0/16:0) measurement|palmitoyl sphingomyelin (d18:1/16:0) measurement|Sphingomyelin (d18:1/20:1, d18:2/20:0) measurement|metabolite measurement|drug use measurement, Hypercholesterolemia|Hypercholesterolemia, family history|HMG CoA reductase inhibitor use measurement|low density lipoprotein cholesterol measurement, phospholipids:total lipids ratio|very low density lipoprotein cholesterol measurement, phospholipids:total lipids ratio|fatty acid measurement|low density lipoprotein cholesterol measurement, free cholesterol:total lipids ratio|free cholesterol:total lipids ratio, high density lipoprotein cholesterol measurement|phospholipids:total lipids ratio, high density lipoprotein cholesterol measurement|angina pectoris|cholesteryl esters:total lipids ratio, high density lipoprotein cholesterol measurement|very low density lipoprotein cholesterol measurement, free cholesterol:total lipids ratio|fatty acid change measurement|low density lipoprotein particle size measurement|congestive heart failure|coronary atherosclerosis|drug use measurement, coronary artery disease|glomerular filtration rate|triglyceride measurement, high density lipoprotein cholesterol measurement|cholesteryl esters to total lipids in small VLDL percentage|heart disease|Abdominal Aortic Aneurysm|aortic aneurysm|peripheral vascular disease|body height|sleep duration, high density lipoprotein cholesterol measurement|mean corpuscular volume|Antithrombotic agent use measurement|e-selectin measurement|appendicular lean mass|apolipoprotein A 1 measurement, apolipoprotein B measurement|total cholesterol measurement, intermediate density lipoprotein measurement|cholesterol:total lipids ratio, intermediate density lipoprotein measurement|cholesteryl ester measurement, intermediate density lipoprotein measurement|free cholesterol measurement, intermediate density lipoprotein measurement|phospholipid measurement, intermediate density lipoprotein measurement|triglycerides:total lipids ratio, intermediate density lipoprotein measurement|lipid measurement, intermediate density lipoprotein measurement|cholesterol:total lipids ratio, high density lipoprotein cholesterol measurement|total cholesterol measurement, low density lipoprotein cholesterol measurement|cholesterol:total lipids ratio, low density lipoprotein cholesterol measurement|clinical and behavioural ideal cardiovascular health|aspirin use measurement|triglycerides:total lipids ratio, low density lipoprotein cholesterol measurement|very low density lipoprotein cholesterol measurement|very low density lipoprotein cholesterol measurement, cholesterol:total lipids ratio|very low density lipoprotein cholesterol measurement, cholesteryl esters:total lipids ratio|free cholesterol measurement, very low density lipoprotein cholesterol measurement|very low density lipoprotein cholesterol measurement, phospholipid measurement|total cholesterol measurement, very low density lipoprotein cholesterol measurement|cholesteryl ester measurement, very low density lipoprotein cholesterol measurement|triglycerides:total lipids ratio, very low density lipoprotein cholesterol measurement|total cholesterol measurement, high density lipoprotein cholesterol measurement|very low density lipoprotein cholesterol measurement, lipid measurement|cholesteryl ester measurement, high density lipoprotein cholesterol measurement|lipid measurement, high density lipoprotein cholesterol measurement|lipid measurement, lipoprotein measurement|free cholesterol measurement, high density lipoprotein cholesterol measurement|sphingomyelin measurement|familial lipoprotein lipase deficiency|stearoyl sphingomyelin (d18:1/18:0) measurement|phospholipids in small HDL measurement|esterified cholesterol measurement, high density lipoprotein cholesterol measurement|phospholipids in medium HDL measurement|total lipids in medium HDL measurement|cholesteryl ester measurement, low density lipoprotein cholesterol measurement|free cholesterol measurement, low density lipoprotein cholesterol measurement|low density lipoprotein cholesterol measurement, phospholipid measurement|low density lipoprotein cholesterol measurement, lipid measurement|platelet count|aortic stenosis|phospholipids:total lipids ratio|cholesteryl esters to total lipids in small HDL percentage|triglyceride measurement|antihyperlipidemic drug use measurement|drug use measurement, myocardial infarction|phospholipids in small VLDL measurement|cholesteryl ester measurement|total lipids in very small VLDL measurement|phospholipids in very small VLDL measurement|total lipids in IDL|phospholipids in IDL measurement|total lipids in large LDL|phospholipids in large LDL measurement|phospholipids in medium LDL measurement|total lipids in medium LDL|total lipids in small LDL|phospholipids in small LDL measurement|total lipids in very large HDL measurement|total phospholipids in lipoprotein particles measurement|phospholipids in LDL measurement|total lipids in lipoprotein particles measurement|total lipids in LDL measurement|polyunsaturated fatty acid measurement|total lipids in medium VLDL|phospholipids in medium VLDL measurement|cholesteryl esters to total lipids in medium VLDL percentage|triglycerides to total lipids in very small VLDL percentage|triglycerides to total lipids in IDL percentage|cholesteryl esters to total lipids in large LDL percentage|triglycerides to total lipids in medium LDL percentage|triglycerides to total lipids in small LDL percentage|cholesteryl esters to total lipids in very large HDL percentage|cholesteryl esters to total lipids in large HDL percentage|triglycerides in medium HDL measurement|cholesteryl esters to total lipids in very large VLDL percentage|triglycerides to total lipids in very large VLDL percentage|triglycerides to total lipids in medium VLDL percentage|triglycerides to total lipids in small VLDL percentage|triglycerides to total lipids in large LDL percentage|intermediate coronary syndrome|occlusion precerebral artery	0.162035020666667|0.1146420675	PSRC1|CELSR2	NA	NA
18_59216087_T_G	18_59216087_T_G	18	59216087	GRP	GRP_43782	Olink	cis	T	G	0.236003	0.280766	0.0404569	11.4062	replicated variant - protein association	not replicated	upstream_gene_variant	0.667587	upstream_gene_variant	none	0.1741	Bonferroni	rs9957145|rs9957320|rs7230581|rs55932597|rs1517037|rs1517036|rs9319943|rs9957264|rs7243357	type 2 diabetes mellitus|lean body mass|body height|appendicular lean mass|body mass index|body weight|pancreatic carcinoma|Drugs used in diabetes use measurement|metabolic syndrome|smoking behavior, body mass index|body surface area|fat body mass	0.487753	GRP	NA	NA
8_143560999_C_T	8_143560999_C_T	8	143560999	GSDMD	GSDMD_40277	Olink	cis	C	T	0.379164	0.253933	0.0386744	10.2864	novel protein at locus (not assayed)	not replicated	splice_region_variant&splice_polypyrimidine_tract_variant&intron_variant	0.608276	missense_variant	proxy	0.2179	GW-significant	rs1545536	Oral ulcer|neutrophil measurement	0.410034	GSDMD	NA	NA
12_7381962_AT_A	12_7381962_AT_A	12	7381962	GSR	GSR_45368	Olink	trans	AT	A	0.087234	-0.350039	0.0636143	7.42666	replicated variant - protein association	not replicated	intron_variant	NA	NA	none	0.01055	GW-significant	NA	NA	0.118463	CD163L1	CARMUSTINE|OXIGLUTATIONE	CHEMBL513|CHEMBL1372
6_52760996_A_G	6_52760996_A_G	6	52760996	GSTA1	GSTA1_44696	Olink	cis	A	G	0.32695	-0.297969	0.0380994	14.2801	replicated locus - protein association	replicated	intron_variant	0.915014	upstream_gene_variant	none	NA	Bonferroni	rs2608629|rs4715332	1,3,7-trimethylurate measurement|platelet crit|platelet count	0.11551478|0.098653386	GSTA1	NA	NA
6_52760996_A_G	6_52804387_A_C	6	52804387	GSTA3	GSTA3_42540	Olink	cis	A	C	0.341602	-0.272741	0.0374746	12.4702	replicated locus - protein association	not replicated	upstream_gene_variant	0.965194	intron_variant	none	NA	Bonferroni	rs2608629|rs4715332	1,3,7-trimethylurate measurement|platelet crit|platelet count	0.11551478|0.098653386	GSTA3	NA	NA
22_23905123_G_A	22_23905123_G_A	22	23905123	GSTT2B	GSTT2B_43784	Olink	cis	G	A	0.17399	0.932755	0.0483891	82.0695	replicated locus - protein association	not replicated	non_coding_transcript_exon_variant	0.629726	non_coding_transcript_exon_variant	none	0.7392	Bonferroni	NA	NA	0.089631796|0.07174969|0.07086784|0.06713032|0.053027667	GSTT2B	NA	NA
1_15806086_G_A	1_15806086_G_A	1	15806086	GUK1	GUK1_42547	Olink	trans	G	A	0.145641	-0.276243	0.0505511	7.33358	novel protein at locus (assayed)	not replicated	downstream_gene_variant	0.659983	missense_variant	proxy	0.06139	GW-significant	NA	NA	0.180163	SPEN	NA	NA
8_9081863_T_C	8_9081863_T_C	8	9081863	GYS1	GYS1_43785	Olink	trans	T	C	0.537562	0.329504	0.0374074	17.8969	replicated locus - protein association	unique	intron_variant	0.861535	intron_variant	none	0.7721	Bonferroni	NA	NA	0.509254	ERI1	NA	NA
6_31279981_T_C	6_31276194_A_G	6	31276194	GZMA	GZMA_43786	Olink	trans	A	G	0.747697	0.227345	0.0405318	7.69153	replicated locus - protein association	not replicated	upstream_gene_variant	1	upstream_gene_variant	none	0.6919	GW-significant	rs2524093	level of killer cell immunoglobulin-like receptor 2DL3 in blood serum	0.374764	HLA-C	NA	NA
14_24632954_T_C	14_24632954_T_C	14	24632954	GZMB	GZMB_43787	Olink	cis	T	C	0.317505	-0.419115	0.0372671	28.6167	replicated variant - protein association	artificial	missense_variant	0.893214	missense_variant	lead	0.7723	Bonferroni	rs8192917	Vitiligo	0.801475	GZMB	NA	NA
8_138434676_G_C	8_138434676_G_C	8	138434676	HAND1	HAND1_41278	Olink	trans	G	C	0.0198722	0.722905	0.127783	7.81312	novel protein at locus (not assayed)	unique	intron_variant	NA	NA	none	4.409e-05	GW-significant	NA	NA	0.00777379	FAM135B	NA	NA
17_76429021_C_G	17_76429021_C_G	17	76429021	HARS1	HARS1_45140	Olink	trans	C	G	0.531116	-0.193184	0.0347661	7.56073	novel protein at locus (assayed)	not replicated	intron_variant	0.918562	missense_variant	proxy	0.5962	GW-significant	rs11077815	lymphocyte count	0.577511	UBE2O	NA	NA
9_19088588_C_A	9_19088588_C_A	9	19088588	HAUS6	HAUS6_41279	Olink	cis	C	A	0.123137	-0.510806	0.0538295	20.6335	novel protein at locus (not assayed)	unique	intron_variant	0.97046	missense_variant	proxy	0.1297	Bonferroni	rs60269255|rs7037714|rs112107457|rs111791351	basal cell carcinoma|testosterone measurement|systolic blood pressure	0.68484	HAUS6	NA	NA
5_157000470_T_C	5_157000470_T_C	5	157000470	HAVCR1	HAVCR1_43791	Olink	cis	T	C	0.435507	-0.379341	0.0331442	29.6046	replicated variant - protein association	replicated	intergenic_variant	0.764757	intron_variant	none	0.466	Bonferroni	NA	NA	0.268275	HAVCR1	NA	NA
10_63311455_C_A	10_63245639_C_T	10	63245639	HBEGF	HBEGF_43792	Olink	trans	C	T	0.506733	0.200431	0.0353369	7.85039	replicated variant - protein association	replicated	intron_variant	0.940979	missense_variant	proxy	0.4854	GW-significant	rs7084569|rs10761716|rs10822143|rs7073746|rs1935|rs10822145|rs10761723|rs7895472|rs4379723|rs7902343|rs10995477|rs4454603|rs4405189|rs7098181|rs10761731|rs9787438|rs7080386|rs7075195|rs10761737|rs7084707|rs10761739|rs61855497|rs10761741|rs10822155|rs7090111|rs10822156|rs10761742|rs10740115|rs10822159|rs10740118|rs7896518|rs10822160|rs10822161|rs12355784|rs10822163|rs6479896|rs7923609|rs2893919|rs7076310|rs4310508|rs2393969|rs9414801|rs7095571|rs10761752|rs7896783|rs10822168|rs10761756|rs7077580|rs7923544|rs7924036|rs3999089|rs10509186|rs10740125|rs10761771|rs10761772|rs10740131|rs10761778|rs10761779|rs7082470|rs7075901|rs7085018|rs7897379|rs10740134|rs2393986|rs10822182	testosterone measurement|ceramide measurement|ascending aortic diameter|triglyceride measurement|free cholesterol:total lipids ratio, intermediate density lipoprotein measurement|very low density lipoprotein cholesterol measurement, lipid measurement|free cholesterol measurement, very low density lipoprotein cholesterol measurement|triglyceride measurement, very low density lipoprotein cholesterol measurement|triglyceride measurement, low density lipoprotein cholesterol measurement|total cholesterol measurement, very low density lipoprotein cholesterol measurement|very low density lipoprotein cholesterol measurement|very low density lipoprotein cholesterol measurement, phospholipid measurement|cholesteryl ester measurement, very low density lipoprotein cholesterol measurement|aortic measurement|very low density lipoprotein cholesterol measurement, phospholipids:total lipids ratio|triglycerides:total lipids ratio, low density lipoprotein cholesterol measurement|low density lipoprotein cholesterol measurement, phospholipids:total lipids ratio|low density lipoprotein cholesterol measurement, cholesteryl esters:total lipids ratio|smoking cessation|fatty acid measurement|triglycerides in medium VLDL measurement|triglycerides in very small VLDL measurement|triglycerides in small LDL measurement|triglyceride measurement, high density lipoprotein cholesterol measurement|serum gamma-glutamyl transferase measurement|X-21441 measurement|serum albumin measurement|mean platelet volume|gallstones|tyrosine measurement|cholesterol:total lipids ratio, cholesteryl esters:total lipids ratio|triglycerides to total lipids in very small VLDL percentage|mean reticulocyte volume|mean corpuscular volume|total cholesterol measurement, intermediate density lipoprotein measurement|cholesteryl ester measurement, intermediate density lipoprotein measurement|free cholesterol measurement, intermediate density lipoprotein measurement|lipid measurement, intermediate density lipoprotein measurement|phospholipid measurement, intermediate density lipoprotein measurement|triglycerides:total lipids ratio, very low density lipoprotein cholesterol measurement|sphingomyelin measurement|very low density lipoprotein cholesterol measurement, free cholesterol:total lipids ratio|free cholesterol measurement, low density lipoprotein cholesterol measurement|metabolite measurement, diet measurement|body mass index|total lipids in IDL|cholesteryl ester measurement|phospholipids:total lipids ratio|cholesteryl esters to total lipids in small VLDL percentage|triglycerides to total lipids in IDL percentage|triglycerides to total lipids in small LDL percentage|cholesteryl esters to total lipids in medium VLDL percentage|triglycerides to total lipids in medium VLDL percentage|triglycerides to total lipids in small VLDL percentage|cholesteryl esters to total lipids in IDL percentage|triglycerides to total lipids in large LDL percentage|triglycerides to total lipids in medium LDL percentage|cholesterol:total lipids ratio, low density lipoprotein cholesterol measurement|prothrombin time measurement|esterified cholesterol measurement, intermediate density lipoprotein measurement|platelet count|diastolic blood pressure|leukocyte count|neutrophil count, eosinophil count|granulocyte count|neutrophil count|testicular disease|BMI-adjusted waist-hip ratio|Abdominal Aortic Aneurysm|thrombocytopenia 4|vascular endothelial growth factor measurement|neutrophil percentage of leukocytes|liver fibrosis measurement|platelet measurement|platelet crit|hemorrhagic disease|mitochondrial DNA measurement|FEV/FVC ratio|beta-citrylglutamate measurement|spermidine measurement|intelligence|self reported educational attainment|platelet-derived growth factor BB measurement|immature platelet measurement|migraine disorder, glucose measurement|immature platelet fraction|immature platelet count|metabolic syndrome|vascular endothelial growth factor A measurement|atrial fibrillation|very low density lipoprotein cholesterol measurement, cholesteryl esters:total lipids ratio|docosahexaenoic acid measurement|omega-6 polyunsaturated fatty acid measurement|platelet component distribution width|neutrophil count, basophil count|myeloid white cell count|intelligence, self reported educational attainment|liver volume|glutamine measurement|cortical thickness|triglycerides to total lipids in very large VLDL percentage|docosahexaenoic acid measurement, fatty acid measurement|alkaline phosphatase measurement, liver enzyme measurement|monocyte count|cholesteryl esters to total lipids in large VLDL percentage|lymphocyte count|lymphocyte measurement|sleep duration, high density lipoprotein cholesterol measurement|chylomicron measurement, triglyceride measurement, very low density lipoprotein cholesterol measurement|free cholesterol measurement, chylomicron measurement, very low density lipoprotein cholesterol measurement|chylomicron measurement, very low density lipoprotein cholesterol measurement|chylomicron measurement, very low density lipoprotein cholesterol measurement, lipid measurement|chylomicron measurement, total cholesterol measurement, very low density lipoprotein cholesterol measurement|cholesteryl ester measurement, chylomicron measurement, very low density lipoprotein cholesterol measurement|fibrinogen measurement|bilirubin measurement|very low density lipoprotein cholesterol measurement, cholesterol:total lipids ratio|low density lipoprotein cholesterol measurement, free cholesterol:total lipids ratio|body fat percentage|citrate measurement|sleep duration, triglyceride measurement|household income|sodium measurement|gait measurement|body height|Alzheimer disease, educational attainment|glomerular filtration rate|triglyceride measurement, phospholipid measurement|very low density lipoprotein particle size measurement|chylomicron measurement, very low density lipoprotein cholesterol measurement, phospholipid measurement|cholesteryl esters:total lipids ratio, intermediate density lipoprotein measurement|cholesterol:total lipids ratio, intermediate density lipoprotein measurement|triglycerides to total lipids in small HDL percentage|insomnia|cholesteryl esters:total lipids ratio, high density lipoprotein cholesterol measurement|phospholipids:total lipids ratio, high density lipoprotein cholesterol measurement|cholesterol:total lipids ratio, high density lipoprotein cholesterol measurement|triglycerides in small VLDL measurement|educational attainment|total lipids in VLDL measurement|triglycerides to phosphoglycerides ratio|degree of unsaturation measurement|monounsaturated fatty acids; 16:1, 18:1 measurement|omega-3 polyunsaturated fatty acid measurement|polyunsaturated fatty acids to total fatty acids percentage|docosahexaenoic acid to total fatty acids percentage|omega-6:omega-3 polyunsaturated fatty acid ratio|polyunsaturated fatty acids to monounsaturated fatty acids ratio|total lipids in chylomicrons and extremely large VLDL measurement|phospholipids in chylomicrons and extremely large VLDL measurement|triglycerides in chylomicrons and extremely large VLDL measurement|phospholipids in very large VLDL measurement|total lipids in very large VLDL measurement|triglycerides in very large VLDL measurement|phospholipids in large VLDL measurement|total lipids in large VLDL|triglycerides in large VLDL measurement|triglycerides in small HDL measurement|cholesteryl esters to total lipids in very large VLDL percentage|triglycerides to total lipids in very large HDL percentage|triglycerides in VLDL measurement|aspartate aminotransferase to alanine aminotransferase ratio|erythrocyte count|gout|phospholipids in very large HDL measurement|high density lipoprotein particle size measurement|electrocardiography|basophil percentage of leukocytes|glycine measurement|free androgen index|cholesteryl esters to total lipids in very small VLDL percentage|retinal vasculature measurement|immature granulocyte count	0.233014	JMJD1C	KHK-2866	CHEMBL2109437
2_60490908_G_T	2_60490908_G_T	2	60490908	HBG2	HBG2_41280	Olink	trans	G	T	0.12917	0.401734	0.053587	13.1846	novel protein at locus (not assayed)	not replicated	intron_variant	0.945555	intron_variant	none	NA	Bonferroni	rs1427407|rs766432|rs1896295	hematocrit|pyruvate measurement|erythrocyte measurement|hemoglobin E disease|reticulocyte count|reticulocyte measurement	0.285458	BCL11A	NA	NA
11_5261227_A_C	11_5256061_C_T	11	5256061	HBG2	HBG2_41280	Olink	cis	C	T	0.272534	0.308337	0.0395406	14.2013	novel protein at locus (not assayed)	not replicated	upstream_gene_variant	0.959377	3_prime_UTR_variant	none	0.3209	Bonferroni	rs2071348|rs67385638	hemoglobin E disease|hemoglobin measurement, fetal hemoglobin measurement	0.123665	HBG2	NA	NA
6_135105435_A_G	6_135105435_A_G	6	135105435	HBG2	HBG2_41280	Olink	trans	A	G	0.124911	0.382201	0.0549942	11.4369	novel protein at locus (not assayed)	not replicated	upstream_gene_variant	NA	NA	none	0.2689	Bonferroni	rs9399136|rs1331309|rs9376090|rs7776054|rs56293029|rs34164109|rs11759553|rs9373124|rs35959442|rs4895440|rs4895441|rs9376092|rs9389269|rs9402686|rs7758845|rs6920211|rs9494142|rs9494145	leukocyte count|total iron binding capacity|serum iron measurement|transferrin saturation measurement|diastolic blood pressure|mean corpuscular volume|platelet count|hematocrit|coronary artery disease|erythrocyte count|mean corpuscular hemoglobin|myeloid white cell count|hemorrhagic disease|Hypercholesterolemia|drug use measurement, Hypercholesterolemia|thrombocytopenia 4|red blood cell density measurement|platelet crit|hemoglobin measurement, hemoglobin A2 measurement|lymphocyte count|monocyte count|mean reticulocyte volume|erythrocyte measurement|liver fibrosis measurement|reticulocyte count|pyruvate measurement|hematologic disease|monocyte measurement|eosinophil count|serum albumin measurement|immature platelet count|mitochondrial DNA measurement|lactate measurement|hemoglobin E disease|Thrombocytopenia|metabolic disease|hyperlipidemia|ATP measurement|deficiency anemia|L-arginine measurement|platelet measurement|immature reticulocyte measurement|basophil count, eosinophil count|platelet component distribution width	0.433018	HBS1L	NA	NA
16_180482_C_G	16_180482_C_G	16	180482	HBQ1	HBQ1_43793	Olink	cis	C	G	0.206237	-0.307402	0.0404781	13.5094	replicated variant - protein association	not replicated	5_prime_UTR_variant	0.622835	intron_variant	none	0.1612	Bonferroni	NA	NA	0.332258	HBQ1	NA	NA
16_157612_C_T	16_157612_C_T	16	157612	HBZ	HBZ_44698	Olink	cis	C	T	0.321631	0.872583	0.037645	118.132	replicated variant - protein association	artificial	downstream_gene_variant	0.688135	intron_variant	none	0.6581	Bonferroni	NA	NA	0.2172445|0.15387197	HBZ	NA	NA
4_130627720_T_C	4_130627720_T_C	4	130627720	HCFC2	HCFC2_42552	Olink	trans	T	C	0.81219	-0.258741	0.0472864	7.35114	novel locus	unique	intergenic_variant	NA	NA	none	0.7634	GW-significant	NA	NA	NA	GAPDHP56|PGBD4P4|LINC02479	NA	NA
6_31054497_C_T	6_31054497_C_T	6	31054497	HCG22	HCG22_42553	Olink	cis	C	T	0.384833	0.371666	0.0374401	22.4978	replicated variant - protein association	unique	non_coding_transcript_exon_variant	0.81039	upstream_gene_variant	none	0.333	Bonferroni	rs2523855|rs2905757	BMI-adjusted hip circumference|BMI-adjusted waist-hip ratio	0.074602686|0.0594433|0.056872968|0.045551777	HCG22	NA	NA
13_97433954_G_A	13_97433954_G_A	13	97433954	HDAC9	HDAC9_42555	Olink	trans	G	A	0.0205528	-0.763762	0.128663	8.53487	novel protein at locus (assayed)	not replicated	upstream_gene_variant	NA	NA	none	0.01929	GW-significant	NA	NA	0.302378	RAP2A	FIMEPINOSTAT|ABEXINOSTAT|TACEDINALINE|BELINOSTAT|QUISINOSTAT|PANOBINOSTAT|ENTINOSTAT|PANOBINOSTAT LACTATE|CUDC-101|ROMIDEPSIN	CHEMBL3622533|CHEMBL2103863|CHEMBL235191|CHEMBL408513|CHEMBL2105763|CHEMBL483254|CHEMBL27759|CHEMBL3545368|CHEMBL598797|CHEMBL343448
2_8229614_T_G	2_8229614_T_G	2	8229614	HDGFL2	HDGFL2_43797	Olink	trans	T	G	0.171864	-0.264889	0.0481737	7.41706	novel protein at locus (assayed)	not replicated	intron_variant&non_coding_transcript_variant	0.85518	intron_variant&non_coding_transcript_variant	none	0.1265	GW-significant	NA	NA	0.00774884	ID2	NA	NA
5_153107351_G_A	5_153107351_G_A	5	153107351	HDGFL2	HDGFL2_43797	Olink	trans	G	A	0.517364	-0.205836	0.036244	7.86855	novel protein at locus (assayed)	not replicated	intron_variant&non_coding_transcript_variant	1	intron_variant&non_coding_transcript_variant	none	0.3004	GW-significant	NA	NA	0.0154389	GRIA1	NA	NA
1_156748656_G_C	1_156748656_G_C	1	156748656	HDGF	HDGF_43796	Olink	cis	G	C	0.246988	1.01194	0.041411	131.155	replicated variant - protein association	not replicated	intron_variant	0.973811	missense_variant	proxy	0.3464	Bonferroni	rs11264531|rs3806415|rs4399146|rs4501833|rs9427242|rs12039810|rs928391	platelet crit|educational attainment|glucose measurement|body height|leukocyte count|total blood protein measurement|alcohol consumption measurement|platelet count	0.28040043|0.24681325	HDGF	NA	NA
9_133251244_C_A	9_133257567_T_C	9	133257567	HEG1	HEG1_44699	Olink	trans	T	C	0.238298	0.314962	0.0377391	16.1503	replicated locus - protein association	artificial	intron_variant&non_coding_transcript_variant	0.988661	non_coding_transcript_exon_variant	none	0.07546	Bonferroni	rs77693339	open-angle glaucoma	0.363278	ABO	NA	NA
9_133266456_T_C	9_133279427_C_T	9	133279427	HEPACAM2	HEPACAM2_43798	Olink	trans	C	T	0.143515	-0.403191	0.0506129	14.7861	replicated variant - protein association	artificial	upstream_gene_variant	0.982366	intron_variant&non_coding_transcript_variant	none	0.1938	Bonferroni	rs2519093|rs977371848|rs507666|rs992108547|rs600038|rs651007|rs579459|rs495828|rs635634	venous thromboembolism|coronary artery disease|allergic disease|allergic rhinitis|hematocrit|neutrophil count|red blood cell density measurement|triglyceride measurement|erythrocyte count|sleep duration, low density lipoprotein cholesterol measurement|myeloid white cell count|leukocyte count|e-selectin measurement|HMG CoA reductase inhibitor use measurement|total campesterol measurement|myocardial infarction|cholesterol:total lipids ratio, intermediate density lipoprotein measurement|free cholesterol:total lipids ratio, intermediate density lipoprotein measurement|triglycerides:total lipids ratio, intermediate density lipoprotein measurement|triglycerides:total lipids ratio, low density lipoprotein cholesterol measurement|very low density lipoprotein cholesterol measurement, phospholipids:total lipids ratio|cholesterol:total lipids ratio, high density lipoprotein cholesterol measurement|very low density lipoprotein cholesterol measurement, cholesterol:total lipids ratio|triglycerides:total lipids ratio, very low density lipoprotein cholesterol measurement|very low density lipoprotein cholesterol measurement, free cholesterol:total lipids ratio|cholesteryl esters:total lipids ratio, high density lipoprotein cholesterol measurement|very low density lipoprotein cholesterol measurement, cholesteryl esters:total lipids ratio|diet measurement|X-26054 measurement|X-23749 measurement|blood urea nitrogen measurement|cholesteryl esters:total lipids ratio, intermediate density lipoprotein measurement|fibrinopeptide A, des-ala(1) measurement|level of Ser-Leu in blood|cell surface glycoprotein CD200 receptor 1 measurement|cholesterol:total lipids ratio, low density lipoprotein cholesterol measurement|cholesteryl ester measurement, high density lipoprotein cholesterol measurement|cholesteryl esters to total lipids in large VLDL percentage|triglycerides to total lipids in very large VLDL percentage|cholesteryl esters to total lipids in medium VLDL percentage|triglycerides to total lipids in medium VLDL percentage|low density lipoprotein cholesterol measurement, free cholesterol:total lipids ratio|diastolic blood pressure|Eczematoid dermatitis, allergic rhinitis|gut microbiome measurement|bilirubin measurement|serum non-albumin protein measurement|aspartate aminotransferase to alanine aminotransferase ratio|glucose measurement|serum urea measurement|free cholesterol measurement, intermediate density lipoprotein measurement|creatinine measurement|glomerular filtration rate|serum gamma-glutamyl transferase measurement|level of Sterol ester (27:1/18:0) in blood serum|sphingomyelin measurement|X-11423--O-sulfo-L-tyrosine measurement|pyruvate measurement|chylomicron measurement, very low density lipoprotein cholesterol measurement, cholesterol:total lipids ratio|chylomicron measurement, very low density lipoprotein cholesterol measurement, cholesteryl esters:total lipids ratio|cholesterol:total lipids ratio, cholesteryl esters:total lipids ratio|low density lipoprotein cholesterol measurement, cholesteryl esters:total lipids ratio|fatty acid change measurement|histidine measurement|fatty acid measurement|X-14189--leucylalanine measurement|aspartylphenylalanine measurement|endometriosis|heart failure|OX-2 membrane glycoprotein measurement|clinical and behavioural ideal cardiovascular health|cholelithiasis|serum metabolite measurement|iron biomarker measurement, ferritin measurement|fasting blood glucose measurement|stem Cell Factor measurement|hepatocyte growth factor receptor measurement|vascular endothelial growth factor receptor 2 measurement|vascular endothelial growth factor receptor 3 measurement|ADpSGEGDFXAEGGGVR measurement|mitochondrial DNA measurement|adhesion molecule measurement, soluble P-selectin measurement|urinary metabolite measurement|age-related macular degeneration, COVID-19|protein intake measurement|tumor necrosis factor ligand superfamily member 12 measurement|ADpSGEGDFXAEGGGVR-to-X-14304--leucylalanine ratio|angiotensin converting enzyme activity measurement|cholesteryl ester measurement, very low density lipoprotein cholesterol measurement|COVID-19, coronary artery disease|hypertension, COVID-19|DSGEGDFXAEGGGVR-to-ADpSGEGDFXAEGGGVR ratio|body height|Ischemic stroke|tonsillectomy risk measurement|neutrophil count, eosinophil count|granulocyte count|allergic disease, age at onset|neutrophil count, basophil count|glucose-dependent insulinotropic peptide measurement, glucose tolerance test|type 2 diabetes mellitus|digestive system infectious disorder|heel bone mineral density|aspirin use measurement|monocyte count|high density lipoprotein particle size measurement|choline measurement|cholesteryl ester 18:0 measurement|phospholipid measurement, high density lipoprotein cholesterol measurement|lipid measurement, high density lipoprotein cholesterol measurement|lipoprotein measurement, phospholipid measurement|free cholesterol measurement, very low density lipoprotein cholesterol measurement|very low density lipoprotein cholesterol measurement, lipid measurement|lipid measurement, lipoprotein measurement|very low density lipoprotein cholesterol measurement|very low density lipoprotein cholesterol measurement, phospholipid measurement|phospholipids:total lipids ratio, high density lipoprotein cholesterol measurement|Varicose veins|chylomicron measurement, very low density lipoprotein cholesterol measurement, phospholipids:total lipids ratio|low density lipoprotein cholesterol measurement, phospholipids:total lipids ratio|triglycerides in medium LDL measurement|esterified cholesterol measurement, high density lipoprotein cholesterol measurement|total lipids in small LDL|esterified cholesterol measurement, low density lipoprotein cholesterol measurement|phospholipids in VLDL measurement|total cholesterol measurement, high density lipoprotein cholesterol measurement|chylomicron measurement, triglycerides:total lipids ratio, very low density lipoprotein cholesterol measurement|very low density lipoprotein cholesterol measurement, esterified cholesterol measurement|polyunsaturated fatty acid measurement|total cholesterol in small VLDL|total lipids in very small VLDL measurement|total lipids in small HDL measurement|phospholipids in small LDL measurement|total cholesterol measurement, very low density lipoprotein cholesterol measurement|phosphoglycerides measurement|very low density lipoprotein particle size measurement|phospholipids in large LDL measurement|triglycerides in large LDL measurement|low density lipoprotein cholesterol measurement, lipid measurement|phospholipids in medium LDL measurement|total lipids in IDL|total lipids in large LDL|free cholesterol:total lipids ratio, high density lipoprotein cholesterol measurement|phospholipids in IDL measurement|triglyceride measurement, low density lipoprotein cholesterol measurement|omega-6 polyunsaturated fatty acid measurement|esterified cholesterol measurement, intermediate density lipoprotein measurement|total cholesterol measurement, low density lipoprotein cholesterol measurement|linoleic acid measurement|immature granulocyte count|cardioembolic stroke|retinal vasculature measurement|phospholipid measurement|free cholesterol measurement, high density lipoprotein cholesterol measurement|total lipids in small VLDL|phospholipids in small VLDL measurement|total phospholipids in lipoprotein particles measurement|total lipids in lipoprotein particles measurement|cholesteryl ester measurement|phospholipids in small HDL measurement|cholesteryl esters to total lipids in small LDL percentage|phospholipids:total lipids ratio	0.229806	ABO	NA	NA
3_186938813_G_C	3_186938813_G_C	3	186938813	HEPACAM2	HEPACAM2_43798	Olink	trans	G	C	0.659816	-0.309064	0.0380828	15.3156	replicated variant - protein association	not replicated	intron_variant	0.948898	intron_variant	none	0.5774	Bonferroni	rs3864106	reticulocyte count|reticulocyte measurement	0.411457	ST6GAL1	NA	NA
3_56815721_C_T	3_56815721_C_T	3	56815721	HEXIM1	HEXIM1_43799	Olink	trans	C	T	0.473777	-0.205728	0.0360195	7.95105	replicated variant - protein association	artificial	intron_variant	0.928248	intron_variant	none	0.7574	GW-significant	rs1354034	platelet count|mean platelet volume|platelet crit|reticulocyte count|reticulocyte measurement|lymphocyte count|lymphocyte percentage of leukocytes|mitochondrial DNA measurement|Thrombocytopenia|eukaryotic translation initiation factor 4 gamma 2 measurement|sphingosine measurement|sphingadienine measurement|spermidine measurement|aspartate measurement|platelet measurement|sphingosine 1-phosphate measurement|sphinganine measurement|hemorrhagic disease|pyruvate measurement|calcium measurement|thrombocytopenia 4|immature platelet measurement|immature platelet fraction|immature platelet count|N-acetylneuraminate measurement|1-stearoyl-2-oleoyl-GPS (18:0/18:1) measurement	0.0530736	ARHGEF3	NA	NA
4_3445027_G_A	4_3445027_G_A	4	3445027	HGFAC	HGFAC_45369	Olink	cis	G	A	0.139716	-0.467559	0.0505211	19.668	replicated variant - protein association	replicated	intron_variant	0.865059	synonymous_variant	none	0.08567	Bonferroni	rs2073505|rs3752440	systolic blood pressure|diastolic blood pressure, systolic blood pressure|pulse pressure measurement	0.598907	HGFAC	NA	NA
11_73234296_T_C	11_73234296_T_C	11	73234296	HGF	HGF_43800	Olink	trans	T	C	0.0910702	-0.333453	0.0601053	7.5387	replicated variant - protein association	replicated	missense_variant	NA	NA	lead	NA	GW-significant	rs2511241	platelet component distribution width|glomerular filtration rate	0.717868	P2RY2	RILOTUMUMAB|FICLATUZUMAB	CHEMBL1743063|CHEMBL1743018
6_27255195_C_T	6_27255195_C_T	6	27255195	NA	HLA.A_43804	Olink	trans	C	T	0.0970943	0.435115	0.0614742	11.8349	novel protein at locus (not assayed)	unique	intron_variant	0.887164	missense_variant	proxy	0.04834	Bonferroni	NA	NA	0.728696	PRSS16	NA	NA
6_29843354_G_A	6_29843354_G_A	6	29843354	NA	HLA.A_43804	Olink	cis	G	A	0.278526	0.654495	0.0396401	60.5142	novel protein at locus (not assayed)	unique	intergenic_variant	0.614684	synonymous_variant	none	0.2327	Bonferroni	NA	NA	0.0558837	HLA-A	NA	NA
6_32617291_T_C	6_32617291_T_C	6	32617291	NA	HLA.DRA_43805	Olink	cis	T	C	0.34231	-0.617707	0.0364057	63.8438	novel protein at locus (not assayed)	unique	intergenic_variant	0.713867	upstream_gene_variant	none	0.3661	Bonferroni	rs2647074|rs28752534|rs28383322	bilirubin measurement|Non-steroidal anti-inflammatory and antirheumatic product use measurement|BMI-adjusted hip circumference|susceptibility to plantar warts measurement|high density lipoprotein particle size measurement|phospholipids:total lipids ratio, high density lipoprotein cholesterol measurement|total blood protein measurement|triglycerides to total lipids in medium HDL percentage|phospholipids in large HDL measurement|total lipids in large HDL|cholesteryl ester measurement|very low density lipoprotein cholesterol measurement|phospholipids in large VLDL measurement|phospholipids:total lipids ratio|parental longevity|HPV seropositivity, common wart	0.168056225|0.10754176	HLA-DRA	NA	NA
9_130274994_C_T	9_130274994_C_T	9	130274994	HMCN2	HMCN2_44702	Olink	cis	C	T	0.389716	-0.50537	0.0349738	46.6005	replicated locus - protein association	unique	intron_variant	0.63338	intron_variant	none	0.5106	Bonferroni	NA	NA	0.0537776	HMCN2	NA	NA
2_138002079_C_T	2_138002079_C_T	2	138002079	HNMT	HNMT_43810	Olink	cis	C	T	0.0974486	-0.908694	0.0557859	58.9274	replicated variant - protein association	not replicated	missense_variant	0.690717	intron_variant	lead	0.1118	Bonferroni	NA	NA	0.736882	HNMT	NA	NA
3_56815721_C_T	3_56815721_C_T	3	56815721	HOMER2	HOMER2_44704	Olink	trans	C	T	0.473404	-0.235317	0.034294	11.1673	replicated variant - protein association	artificial	intron_variant	0.928248	intron_variant	none	0.7574	Bonferroni	rs1354034	platelet count|mean platelet volume|platelet crit|reticulocyte count|reticulocyte measurement|lymphocyte count|lymphocyte percentage of leukocytes|mitochondrial DNA measurement|Thrombocytopenia|eukaryotic translation initiation factor 4 gamma 2 measurement|sphingosine measurement|sphingadienine measurement|spermidine measurement|aspartate measurement|platelet measurement|sphingosine 1-phosphate measurement|sphinganine measurement|hemorrhagic disease|pyruvate measurement|calcium measurement|thrombocytopenia 4|immature platelet measurement|immature platelet fraction|immature platelet count|N-acetylneuraminate measurement|1-stearoyl-2-oleoyl-GPS (18:0/18:1) measurement	0.0530736	ARHGEF3	NA	NA
22_50668551_G_C	22_50668551_G_C	22	50668551	HOMER2	HOMER2_44704	Olink	trans	G	C	0.265957	0.383516	0.0408823	20.1847	replicated variant - protein association	replicated	upstream_gene_variant	1	upstream_gene_variant	none	0.4483	Bonferroni	rs8138460|rs9616907	intelligence, self reported educational attainment|mean platelet volume	0.388165	SHANK3	NA	NA
19_12766150_G_C	19_12766150_G_C	19	12766150	HOOK2	HOOK2_43813	Olink	cis	G	C	0.176825	0.463841	0.0460796	23.1078	novel protein at locus (not assayed)	not replicated	missense_variant	0.64178	intron_variant	lead	0.4117	Bonferroni	rs897804	body mass index	0.360603	HOOK2	NA	NA
2_10337292_C_T	2_10337292_C_T	2	10337292	HPCAL1	HPCAL1_43814	Olink	cis	C	T	0.241318	0.276787	0.0426646	10.0591	replicated variant - protein association	not replicated	intron_variant	0.992292	intron_variant	none	0.1606	GW-significant	NA	NA	0.271232	HPCAL1	NA	NA
1_39696097_G_A	1_39696097_G_A	1	39696097	HPCAL4	HPCAL4_42571	Olink	cis	G	A	0.202693	0.383312	0.0441091	17.4411	novel protein at locus (not assayed)	not replicated	upstream_gene_variant	0.895709	intron_variant	none	0.1334	Bonferroni	NA	NA	0.524942	HPCAL4	NA	NA
4_94087890_G_A	4_94087890_G_A	4	94087890	HPGDS	HPGDS_42572	Olink	cis	G	A	0.567328	-0.213217	0.0364619	8.30237	replicated locus - protein association	replicated	intergenic_variant	0.84653	intron_variant&non_coding_transcript_variant	none	0.2942	GW-significant	NA	NA	0.0185275	HPGDS	NA	NA
3_186663473_T_C	3_186671021_G_A	3	186671021	HRG	HRG_45469	Olink	cis	G	A	0.273767	0.454375	0.0406357	28.2998	replicated locus - protein association	replicated	intron_variant	0.993394	upstream_gene_variant	none	0.1703	Bonferroni	NA	NA	0.505976	HRG	NA	NA
17_13933734_G_A	17_13933734_G_A	17	13933734	HS3ST3B1	HS3ST3B1_43817	Olink	cis	G	A	0.304748	0.375528	0.0399455	20.2672	replicated variant - protein association	not replicated	intron_variant&non_coding_transcript_variant	0.708327	non_coding_transcript_exon_variant	none	0.378	Bonferroni	rs2108592|rs62053877	serum albumin measurement	0.0267841	HS3ST3B1	NA	NA
X_132776669_G_A	X_132776669_G_A	23	132776669	HS6ST2	HS6ST2_42575	Olink	cis	G	A	0.443303	0.30706	0.0288105	25.7955	replicated variant - protein association	not replicated	intron_variant	0.996102	intron_variant	none	NA	Bonferroni	rs5977755	neuroticism measurement	NA	HS6ST2	NA	NA
16_83768780_T_C	16_83768780_T_C	16	83768780	HSBP1	HSBP1_43819	Olink	cis	T	C	0.311836	-0.469503	0.03908	32.5223	replicated variant - protein association	unique	intron_variant	0.865381	intron_variant	none	0.3539	Bonferroni	NA	NA	0.36941344|0.32047862	HSBP1	NA	NA
1_196741786_T_C	1_196711871_T_G	1	196711871	HSD11B1	HSD11B1_43820	Olink	trans	T	G	0.289157	0.252855	0.0406827	9.29045	replicated locus - protein association	not replicated	intron_variant	0.996708	intron_variant	none	0.175	GW-significant	NA	NA	0.280699	CFH	MK-0736|BMS-823778|ABT-384|AZD-4017|BI-187004|CARBENOXOLONE	CHEMBL1761322|CHEMBL4297457|CHEMBL4301600|CHEMBL4297256|CHEMBL2153191|CHEMBL3669417|CHEMBL499915
19_48844451_A_G	19_48844451_A_G	19	48844451	HSD17B14	HSD17B14_43821	Olink	cis	A	G	0.35365	-0.577172	0.0365394	55.4789	replicated variant - protein association	not replicated	intron_variant	0.888058	missense_variant&splice_region_variant	proxy	0.2544	Bonferroni	NA	NA	0.36983448|0.24637878	HSD17B14	NA	NA
9_112439788_A_G	9_112437227_C_T	9	112437227	HSDL2	HSDL2_43822	Olink	cis	C	T	0.36747	0.524556	0.0362747	46.6681	replicated variant - protein association	replicated	intron_variant	0.810564	3_prime_UTR_variant	none	0.3994	Bonferroni	NA	NA	0.0699212	HSDL2	NA	NA
7_76284324_A_G	7_76284324_A_G	7	76284324	HSPB1	HSPB1_45144	Olink	cis	A	G	0.638412	0.551837	0.038558	45.734	replicated locus - protein association	replicated	intron_variant	0.930346	intron_variant	none	0.6929	Bonferroni	NA	NA	0.0906714	HSPB1	APATORSEN|APATORSEN SODIUM	CHEMBL3039556|CHEMBL3039553
3_52504284_G_C	3_52504284_G_C	3	52504284	HSPBAP1	HSPBAP1_41308	Olink	trans	G	C	0.236693	0.242989	0.0438432	7.52486	novel protein at locus (not assayed)	not replicated	intron_variant	0.629754	missense_variant	proxy	0.1725	GW-significant	rs7613444	BMI-adjusted waist circumference|BMI-adjusted waist-hip ratio	0.22715054|0.17637166|0.13946654	STAB1|NISCH|TNNC1	NA	NA
7_19311948_G_T	7_19311948_G_T	7	19311948	HTRA2	HTRA2_44706	Olink	trans	G	T	0.0414894	0.491478	0.0900808	7.3124	novel protein at locus (assayed)	not replicated	intergenic_variant	NA	NA	none	0.04186	GW-significant	NA	NA	0.021683497|0.020722115	TWIST1|HDAC9	NA	NA
3_49144888_T_TG	3_49018717_C_A	3	49018717	HYAL1	HYAL1_45371	Olink	trans	C	A	0.146809	-0.357366	0.0501167	12.0005	novel protein at locus (assayed)	replicated	upstream_gene_variant	0.994271	intron_variant	none	0.1231	Bonferroni	rs3172494|rs73082337|rs78807522	self reported educational attainment|household income|health study participation|Alzheimer disease, educational attainment|age at first birth measurement|smoking status measurement|BMI-adjusted waist circumference|age at last pregnancy measurement|smoking initiation|insomnia|creativity measurement|myocardial infarction	0.0425738	NDUFAF3	NA	NA
3_50137411_C_A	3_50137411_C_A	3	50137411	HYAL1	HYAL1_45371	Olink	cis	C	A	0.0890071	-0.423728	0.0620454	11.069	replicated locus - protein association	not replicated	intron_variant&non_coding_transcript_variant	0.980731	intron_variant	none	0.1134	Bonferroni	rs71326918	self reported educational attainment|household income|creativity measurement|body mass index	0.22379825|0.17729092	HYAL1	NA	NA
22_38060591_A_G	22_38060591_A_G	22	38060591	ICA1	ICA1_42580	Olink	trans	A	G	0.393338	-0.325166	0.0377553	17.1457	replicated variant - protein association	not replicated	intron_variant	0.994274	intron_variant	none	0.3138	Bonferroni	NA	NA	0.578451	PICK1	NA	NA
19_10285007_A_G	19_10285007_A_G	19	10285007	ICAM1	ICAM1_45372	Olink	cis	A	G	0.479787	0.491954	0.0366184	40.4213	replicated variant - protein association	artificial	missense_variant	0.646223	missense_variant	lead	0.4331	Bonferroni	rs5498|rs3093030|rs2569693	lymphocyte count|adhesion molecule measurement, ICAM-1 measurement|systemic lupus erythematosus	0.64518	ICAM1	ALICAFORSEN SODIUM|BI-505|ALICAFORSEN|ENLIMOMAB|ENLIMOMAB PEGOL	CHEMBL2108895|CHEMBL2109482|CHEMBL2108326|CHEMBL2109090|CHEMBL2108401
3_98687950_T_C	3_98664718_G_A	3	98664718	ICAM2	ICAM2_45146	Olink	trans	G	A	0.433834	-0.626805	0.0347634	71.9505	replicated locus - protein association	not replicated	downstream_gene_variant	0.98627	intergenic_variant	none	0.4491	Bonferroni	rs1585488|rs34211178	monocyte count|total cholesterol measurement, high density lipoprotein cholesterol measurement|total lipids in small HDL measurement|phospholipids:total lipids ratio, high density lipoprotein cholesterol measurement	0.1609081352|0.0943025862|0.0810997676	ST3GAL6|CPOX|DCBLD2	NA	NA
9_133266456_T_C	9_133266456_T_C	9	133266456	ICAM2	ICAM2_45146	Olink	trans	T	C	0.853362	0.783389	0.0495279	55.6251	replicated variant - protein association	artificial	intron_variant&non_coding_transcript_variant	0.994058	intron_variant&non_coding_transcript_variant	none	0.8045	Bonferroni	rs2519093|rs977371848	venous thromboembolism|coronary artery disease|allergic disease|allergic rhinitis|hematocrit|neutrophil count|red blood cell density measurement|triglyceride measurement|erythrocyte count|sleep duration, low density lipoprotein cholesterol measurement|myeloid white cell count|leukocyte count|e-selectin measurement|HMG CoA reductase inhibitor use measurement|total campesterol measurement|myocardial infarction|cholesterol:total lipids ratio, intermediate density lipoprotein measurement|free cholesterol:total lipids ratio, intermediate density lipoprotein measurement|triglycerides:total lipids ratio, intermediate density lipoprotein measurement|triglycerides:total lipids ratio, low density lipoprotein cholesterol measurement|very low density lipoprotein cholesterol measurement, phospholipids:total lipids ratio|cholesterol:total lipids ratio, high density lipoprotein cholesterol measurement|very low density lipoprotein cholesterol measurement, cholesterol:total lipids ratio|triglycerides:total lipids ratio, very low density lipoprotein cholesterol measurement|very low density lipoprotein cholesterol measurement, free cholesterol:total lipids ratio|cholesteryl esters:total lipids ratio, high density lipoprotein cholesterol measurement|very low density lipoprotein cholesterol measurement, cholesteryl esters:total lipids ratio|diet measurement|X-26054 measurement|X-23749 measurement|blood urea nitrogen measurement|cholesteryl esters:total lipids ratio, intermediate density lipoprotein measurement|fibrinopeptide A, des-ala(1) measurement|level of Ser-Leu in blood|cell surface glycoprotein CD200 receptor 1 measurement|cholesterol:total lipids ratio, low density lipoprotein cholesterol measurement|cholesteryl ester measurement, high density lipoprotein cholesterol measurement|cholesteryl esters to total lipids in large VLDL percentage|triglycerides to total lipids in very large VLDL percentage|cholesteryl esters to total lipids in medium VLDL percentage|triglycerides to total lipids in medium VLDL percentage|low density lipoprotein cholesterol measurement, free cholesterol:total lipids ratio	0.229806	ABO	NA	NA
19_10336221_C_A	19_10336221_C_A	19	10336221	ICAM3	ICAM3_45147	Olink	cis	C	A	0.231402	0.377057	0.0421651	18.4193	replicated variant - protein association	not replicated	intron_variant	0.951432	missense_variant&splice_region_variant	proxy	0.2291	Bonferroni	rs2304237|rs7258015	COVID-19|rheumatoid arthritis, systemic lupus erythematosus|systemic lupus erythematosus	0.744888	ICAM3	ICM3	CHEMBL2109481
9_133266456_T_C	9_133274293_AC_A	9	133274293	ICAM4	ICAM4_43827	Olink	trans	AC	A	0.127923	-0.596516	0.0520337	29.699	replicated variant - protein association	artificial	intron_variant&non_coding_transcript_variant	1	intron_variant&non_coding_transcript_variant	none	0.1942	Bonferroni	rs2519093|rs977371848|rs507666|rs992108547	venous thromboembolism|coronary artery disease|allergic disease|allergic rhinitis|hematocrit|neutrophil count|red blood cell density measurement|triglyceride measurement|erythrocyte count|sleep duration, low density lipoprotein cholesterol measurement|myeloid white cell count|leukocyte count|e-selectin measurement|HMG CoA reductase inhibitor use measurement|total campesterol measurement|myocardial infarction|cholesterol:total lipids ratio, intermediate density lipoprotein measurement|free cholesterol:total lipids ratio, intermediate density lipoprotein measurement|triglycerides:total lipids ratio, intermediate density lipoprotein measurement|triglycerides:total lipids ratio, low density lipoprotein cholesterol measurement|very low density lipoprotein cholesterol measurement, phospholipids:total lipids ratio|cholesterol:total lipids ratio, high density lipoprotein cholesterol measurement|very low density lipoprotein cholesterol measurement, cholesterol:total lipids ratio|triglycerides:total lipids ratio, very low density lipoprotein cholesterol measurement|very low density lipoprotein cholesterol measurement, free cholesterol:total lipids ratio|cholesteryl esters:total lipids ratio, high density lipoprotein cholesterol measurement|very low density lipoprotein cholesterol measurement, cholesteryl esters:total lipids ratio|diet measurement|X-26054 measurement|X-23749 measurement|blood urea nitrogen measurement|cholesteryl esters:total lipids ratio, intermediate density lipoprotein measurement|fibrinopeptide A, des-ala(1) measurement|level of Ser-Leu in blood|cell surface glycoprotein CD200 receptor 1 measurement|cholesterol:total lipids ratio, low density lipoprotein cholesterol measurement|cholesteryl ester measurement, high density lipoprotein cholesterol measurement|cholesteryl esters to total lipids in large VLDL percentage|triglycerides to total lipids in very large VLDL percentage|cholesteryl esters to total lipids in medium VLDL percentage|triglycerides to total lipids in medium VLDL percentage|low density lipoprotein cholesterol measurement, free cholesterol:total lipids ratio|diastolic blood pressure|Eczematoid dermatitis, allergic rhinitis|gut microbiome measurement|bilirubin measurement|serum non-albumin protein measurement|aspartate aminotransferase to alanine aminotransferase ratio|glucose measurement|serum urea measurement|free cholesterol measurement, intermediate density lipoprotein measurement|creatinine measurement|glomerular filtration rate|serum gamma-glutamyl transferase measurement|level of Sterol ester (27:1/18:0) in blood serum|sphingomyelin measurement|X-11423--O-sulfo-L-tyrosine measurement|pyruvate measurement|chylomicron measurement, very low density lipoprotein cholesterol measurement, cholesterol:total lipids ratio|chylomicron measurement, very low density lipoprotein cholesterol measurement, cholesteryl esters:total lipids ratio|cholesterol:total lipids ratio, cholesteryl esters:total lipids ratio|low density lipoprotein cholesterol measurement, cholesteryl esters:total lipids ratio|fatty acid change measurement|histidine measurement|fatty acid measurement|X-14189--leucylalanine measurement|aspartylphenylalanine measurement|endometriosis	0.229806	ABO	NA	NA
9_133266456_T_C	9_133279427_C_T	9	133279427	ICAM5	ICAM5_44708	Olink	trans	C	T	0.143617	-0.400124	0.0495003	15.2002	replicated variant - protein association	artificial	upstream_gene_variant	0.982366	intron_variant&non_coding_transcript_variant	none	0.1938	Bonferroni	rs2519093|rs977371848|rs507666|rs992108547|rs600038|rs651007|rs579459|rs495828|rs635634	venous thromboembolism|coronary artery disease|allergic disease|allergic rhinitis|hematocrit|neutrophil count|red blood cell density measurement|triglyceride measurement|erythrocyte count|sleep duration, low density lipoprotein cholesterol measurement|myeloid white cell count|leukocyte count|e-selectin measurement|HMG CoA reductase inhibitor use measurement|total campesterol measurement|myocardial infarction|cholesterol:total lipids ratio, intermediate density lipoprotein measurement|free cholesterol:total lipids ratio, intermediate density lipoprotein measurement|triglycerides:total lipids ratio, intermediate density lipoprotein measurement|triglycerides:total lipids ratio, low density lipoprotein cholesterol measurement|very low density lipoprotein cholesterol measurement, phospholipids:total lipids ratio|cholesterol:total lipids ratio, high density lipoprotein cholesterol measurement|very low density lipoprotein cholesterol measurement, cholesterol:total lipids ratio|triglycerides:total lipids ratio, very low density lipoprotein cholesterol measurement|very low density lipoprotein cholesterol measurement, free cholesterol:total lipids ratio|cholesteryl esters:total lipids ratio, high density lipoprotein cholesterol measurement|very low density lipoprotein cholesterol measurement, cholesteryl esters:total lipids ratio|diet measurement|X-26054 measurement|X-23749 measurement|blood urea nitrogen measurement|cholesteryl esters:total lipids ratio, intermediate density lipoprotein measurement|fibrinopeptide A, des-ala(1) measurement|level of Ser-Leu in blood|cell surface glycoprotein CD200 receptor 1 measurement|cholesterol:total lipids ratio, low density lipoprotein cholesterol measurement|cholesteryl ester measurement, high density lipoprotein cholesterol measurement|cholesteryl esters to total lipids in large VLDL percentage|triglycerides to total lipids in very large VLDL percentage|cholesteryl esters to total lipids in medium VLDL percentage|triglycerides to total lipids in medium VLDL percentage|low density lipoprotein cholesterol measurement, free cholesterol:total lipids ratio|diastolic blood pressure|Eczematoid dermatitis, allergic rhinitis|gut microbiome measurement|bilirubin measurement|serum non-albumin protein measurement|aspartate aminotransferase to alanine aminotransferase ratio|glucose measurement|serum urea measurement|free cholesterol measurement, intermediate density lipoprotein measurement|creatinine measurement|glomerular filtration rate|serum gamma-glutamyl transferase measurement|level of Sterol ester (27:1/18:0) in blood serum|sphingomyelin measurement|X-11423--O-sulfo-L-tyrosine measurement|pyruvate measurement|chylomicron measurement, very low density lipoprotein cholesterol measurement, cholesterol:total lipids ratio|chylomicron measurement, very low density lipoprotein cholesterol measurement, cholesteryl esters:total lipids ratio|cholesterol:total lipids ratio, cholesteryl esters:total lipids ratio|low density lipoprotein cholesterol measurement, cholesteryl esters:total lipids ratio|fatty acid change measurement|histidine measurement|fatty acid measurement|X-14189--leucylalanine measurement|aspartylphenylalanine measurement|endometriosis|heart failure|OX-2 membrane glycoprotein measurement|clinical and behavioural ideal cardiovascular health|cholelithiasis|serum metabolite measurement|iron biomarker measurement, ferritin measurement|fasting blood glucose measurement|stem Cell Factor measurement|hepatocyte growth factor receptor measurement|vascular endothelial growth factor receptor 2 measurement|vascular endothelial growth factor receptor 3 measurement|ADpSGEGDFXAEGGGVR measurement|mitochondrial DNA measurement|adhesion molecule measurement, soluble P-selectin measurement|urinary metabolite measurement|age-related macular degeneration, COVID-19|protein intake measurement|tumor necrosis factor ligand superfamily member 12 measurement|ADpSGEGDFXAEGGGVR-to-X-14304--leucylalanine ratio|angiotensin converting enzyme activity measurement|cholesteryl ester measurement, very low density lipoprotein cholesterol measurement|COVID-19, coronary artery disease|hypertension, COVID-19|DSGEGDFXAEGGGVR-to-ADpSGEGDFXAEGGGVR ratio|body height|Ischemic stroke|tonsillectomy risk measurement|neutrophil count, eosinophil count|granulocyte count|allergic disease, age at onset|neutrophil count, basophil count|glucose-dependent insulinotropic peptide measurement, glucose tolerance test|type 2 diabetes mellitus|digestive system infectious disorder|heel bone mineral density|aspirin use measurement|monocyte count|high density lipoprotein particle size measurement|choline measurement|cholesteryl ester 18:0 measurement|phospholipid measurement, high density lipoprotein cholesterol measurement|lipid measurement, high density lipoprotein cholesterol measurement|lipoprotein measurement, phospholipid measurement|free cholesterol measurement, very low density lipoprotein cholesterol measurement|very low density lipoprotein cholesterol measurement, lipid measurement|lipid measurement, lipoprotein measurement|very low density lipoprotein cholesterol measurement|very low density lipoprotein cholesterol measurement, phospholipid measurement|phospholipids:total lipids ratio, high density lipoprotein cholesterol measurement|Varicose veins|chylomicron measurement, very low density lipoprotein cholesterol measurement, phospholipids:total lipids ratio|low density lipoprotein cholesterol measurement, phospholipids:total lipids ratio|triglycerides in medium LDL measurement|esterified cholesterol measurement, high density lipoprotein cholesterol measurement|total lipids in small LDL|esterified cholesterol measurement, low density lipoprotein cholesterol measurement|phospholipids in VLDL measurement|total cholesterol measurement, high density lipoprotein cholesterol measurement|chylomicron measurement, triglycerides:total lipids ratio, very low density lipoprotein cholesterol measurement|very low density lipoprotein cholesterol measurement, esterified cholesterol measurement|polyunsaturated fatty acid measurement|total cholesterol in small VLDL|total lipids in very small VLDL measurement|total lipids in small HDL measurement|phospholipids in small LDL measurement|total cholesterol measurement, very low density lipoprotein cholesterol measurement|phosphoglycerides measurement|very low density lipoprotein particle size measurement|phospholipids in large LDL measurement|triglycerides in large LDL measurement|low density lipoprotein cholesterol measurement, lipid measurement|phospholipids in medium LDL measurement|total lipids in IDL|total lipids in large LDL|free cholesterol:total lipids ratio, high density lipoprotein cholesterol measurement|phospholipids in IDL measurement|triglyceride measurement, low density lipoprotein cholesterol measurement|omega-6 polyunsaturated fatty acid measurement|esterified cholesterol measurement, intermediate density lipoprotein measurement|total cholesterol measurement, low density lipoprotein cholesterol measurement|linoleic acid measurement|immature granulocyte count|cardioembolic stroke|retinal vasculature measurement|phospholipid measurement|free cholesterol measurement, high density lipoprotein cholesterol measurement|total lipids in small VLDL|phospholipids in small VLDL measurement|total phospholipids in lipoprotein particles measurement|total lipids in lipoprotein particles measurement|cholesteryl ester measurement|phospholipids in small HDL measurement|cholesteryl esters to total lipids in small LDL percentage|phospholipids:total lipids ratio	0.229806	ABO	NA	NA
19_10285007_A_G	19_10291455_T_C	19	10291455	ICAM5	ICAM5_44708	Olink	cis	T	C	0.504965	0.650841	0.0365753	70.1083	replicated variant - protein association	replicated	intron_variant	0.786525	missense_variant	proxy	0.4879	Bonferroni	rs901886	neutrophil percentage of leukocytes	0.64518	ICAM5	NA	NA
10_968342_A_ATAAT	10_968342_A_ATAAT	10	968342	IDI2	IDI2_42582	Olink	cis	A	ATAAT	0.621545	-0.209306	0.0375475	7.60493	replicated variant - protein association	not replicated	downstream_gene_variant	0.949007	synonymous_variant	none	0.5263	GW-significant	rs35249079	testosterone measurement	0.284705	IDI2	NA	NA
8_39923925_C_T	8_39923925_C_T	8	39923925	IDO1	IDO1_43829	Olink	cis	C	T	0.226081	0.239299	0.0434384	7.44246	replicated variant - protein association	not replicated	intron_variant	0.764743	intron_variant	none	0.3294	GW-significant	NA	NA	0.780113	IDO1	EPACADOSTAT|LINRODOSTAT	CHEMBL3545369|CHEMBL4297598
4_957391_G_A	4_957391_G_A	4	957391	IDUA	IDUA_43831	Olink	cis	G	A	0.473777	0.401625	0.035476	28.9861	replicated variant - protein association	replicated	intron_variant	0.753738	3_prime_UTR_variant	none	0.5348	Bonferroni	rs1051613	metabolic syndrome|BMI-adjusted waist circumference	0.40326658|0.25096324	IDUA	NA	NA
19_18173841_G_T	19_18173841_G_T	19	18173841	IFI30	IFI30_43832	Olink	cis	G	T	0.146704	-0.322978	0.0477547	10.87	replicated variant - protein association	unique	5_prime_UTR_variant	0.977655	3_prime_UTR_variant	none	0.2298	GW-significant	rs2241089	eosinophil measurement	0.38769713|0.31305578	IFI30	NA	NA
21_33317653_A_T	21_33317653_A_T	21	33317653	IFNAR1	IFNAR1_43833	Olink	cis	A	T	0.1382	0.36238	0.0526801	11.2195	replicated variant - protein association	replicated	regulatory_region_variant	0.803048	3_prime_UTR_variant	none	0.2703	Bonferroni	NA	NA	0.199751	IFNAR1	INTERFERON ALFA-N3|INTERFERON BETA-1A|PEGINTERFERON ALFA-2B|PEGINTERFERON ALFA-2A|INTERFERON ALFACON-1|ANIFROLUMAB|INTERFERON ALFA-2B|INTERFERON ALFA-2A|PEGINTERFERON BETA-1A|INTERFERON BETA-1B|ROPEGINTERFERON ALFA-2B|ALBINTERFERON ALFA-2B	CHEMBL2109047|CHEMBL1201562|CHEMBL1201561|CHEMBL1201560|CHEMBL1201557|CHEMBL2364653|CHEMBL1201558|CHEMBL2108508|CHEMBL2108677|CHEMBL1201563|CHEMBL4297819|CHEMBL2107842
21_33238182_C_T	21_33238182_C_T	21	33238182	IFNAR2	IFNAR2_45148	Olink	cis	C	T	0.35372	0.219689	0.0349247	9.49933	novel protein at locus (not assayed)	unique	intron_variant	0.680324	5_prime_UTR_variant	none	0.5624	GW-significant	NA	NA	0.67954	IFNAR2	INTERFERON ALFA-N3|INTERFERON BETA-1A|PEGINTERFERON ALFA-2B|PEGINTERFERON ALFA-2A|INTERFERON ALFACON-1|INTERFERON ALFA-2B|INTERFERON ALFA-2A|PEGINTERFERON BETA-1A|INTERFERON BETA-1B|ROPEGINTERFERON ALFA-2B|ALBINTERFERON ALFA-2B	CHEMBL2109047|CHEMBL1201562|CHEMBL1201561|CHEMBL1201560|CHEMBL1201557|CHEMBL1201558|CHEMBL2108508|CHEMBL2108677|CHEMBL1201563|CHEMBL4297819|CHEMBL2107842
9_133266092_G_A	9_133277095_C_T	9	133277095	IFNGR1	IFNGR1_44709	Olink	trans	C	T	0.261702	0.278666	0.0390704	12.006	replicated variant - protein association	not replicated	upstream_gene_variant	0.857197	non_coding_transcript_exon_variant	none	0.145	Bonferroni	rs77693339|rs8176693|rs8176672|rs8176644	open-angle glaucoma|endothelial growth factor measurement, angiopoietin-2 receptor measurement|serum lipase activity measurement|mean corpuscular volume|serum albumin measurement|erythrocyte count|appendicular lean mass|blood urea nitrogen measurement|anemia (phenotype)|neutrophil percentage of leukocytes	0.415984	ABO	INTERFERON GAMMA-1B	CHEMBL1201564
6_137197825_T_C	6_137197825_T_C	6	137197825	IFNGR1	IFNGR1_44709	Olink	cis	T	C	0.279787	-0.274106	0.0377201	12.4342	novel variant - protein association (ancestry)	not replicated	3_prime_UTR_variant	0.890465	3_prime_UTR_variant	none	0.001178	Bonferroni	NA	NA	0.932198	IFNGR1	INTERFERON GAMMA-1B	CHEMBL1201564
21_33408744_G_A	21_33408744_G_A	21	33408744	IFNGR2	IFNGR2_43834	Olink	cis	G	A	0.322466	1.13961	0.039834	179.285	replicated variant - protein association	not replicated	intron_variant	0.968887	missense_variant	proxy	0.1308	Bonferroni	rs8126756|rs9808753|rs2300373	rheumatoid arthritis|multiple sclerosis|psoriasis|rheumatoid arthritis, anti-citrullinated protein antibody seropositivity, rheumatoid factor seropositivity measurement	0.6468675|0.37871593	IFNGR2	INTERFERON GAMMA-1B	CHEMBL1201564
15_65397404_C_T	15_65397404_C_T	15	65397404	IGDCC4	IGDCC4_45149	Olink	cis	C	T	0.197783	0.291514	0.0407887	12.0519	replicated variant - protein association	not replicated	intron_variant	0.936297	missense_variant	proxy	0.1669	Bonferroni	NA	NA	0.570915	IGDCC4	NA	NA
9_133266456_T_C	9_133279294_G_T	9	133279294	IGF1R	IGF1R_43837	Olink	trans	G	T	0.155918	-0.283514	0.0460458	9.13058	replicated variant - protein association	artificial	upstream_gene_variant	0.983661	intron_variant&non_coding_transcript_variant	none	0.1938	GW-significant	rs2519093|rs977371848|rs507666|rs992108547|rs600038|rs651007|rs579459|rs495828	venous thromboembolism|coronary artery disease|allergic disease|allergic rhinitis|hematocrit|neutrophil count|red blood cell density measurement|triglyceride measurement|erythrocyte count|sleep duration, low density lipoprotein cholesterol measurement|myeloid white cell count|leukocyte count|e-selectin measurement|HMG CoA reductase inhibitor use measurement|total campesterol measurement|myocardial infarction|cholesterol:total lipids ratio, intermediate density lipoprotein measurement|free cholesterol:total lipids ratio, intermediate density lipoprotein measurement|triglycerides:total lipids ratio, intermediate density lipoprotein measurement|triglycerides:total lipids ratio, low density lipoprotein cholesterol measurement|very low density lipoprotein cholesterol measurement, phospholipids:total lipids ratio|cholesterol:total lipids ratio, high density lipoprotein cholesterol measurement|very low density lipoprotein cholesterol measurement, cholesterol:total lipids ratio|triglycerides:total lipids ratio, very low density lipoprotein cholesterol measurement|very low density lipoprotein cholesterol measurement, free cholesterol:total lipids ratio|cholesteryl esters:total lipids ratio, high density lipoprotein cholesterol measurement|very low density lipoprotein cholesterol measurement, cholesteryl esters:total lipids ratio|diet measurement|X-26054 measurement|X-23749 measurement|blood urea nitrogen measurement|cholesteryl esters:total lipids ratio, intermediate density lipoprotein measurement|fibrinopeptide A, des-ala(1) measurement|level of Ser-Leu in blood|cell surface glycoprotein CD200 receptor 1 measurement|cholesterol:total lipids ratio, low density lipoprotein cholesterol measurement|cholesteryl ester measurement, high density lipoprotein cholesterol measurement|cholesteryl esters to total lipids in large VLDL percentage|triglycerides to total lipids in very large VLDL percentage|cholesteryl esters to total lipids in medium VLDL percentage|triglycerides to total lipids in medium VLDL percentage|low density lipoprotein cholesterol measurement, free cholesterol:total lipids ratio|diastolic blood pressure|Eczematoid dermatitis, allergic rhinitis|gut microbiome measurement|bilirubin measurement|serum non-albumin protein measurement|aspartate aminotransferase to alanine aminotransferase ratio|glucose measurement|serum urea measurement|free cholesterol measurement, intermediate density lipoprotein measurement|creatinine measurement|glomerular filtration rate|serum gamma-glutamyl transferase measurement|level of Sterol ester (27:1/18:0) in blood serum|sphingomyelin measurement|X-11423--O-sulfo-L-tyrosine measurement|pyruvate measurement|chylomicron measurement, very low density lipoprotein cholesterol measurement, cholesterol:total lipids ratio|chylomicron measurement, very low density lipoprotein cholesterol measurement, cholesteryl esters:total lipids ratio|cholesterol:total lipids ratio, cholesteryl esters:total lipids ratio|low density lipoprotein cholesterol measurement, cholesteryl esters:total lipids ratio|fatty acid change measurement|histidine measurement|fatty acid measurement|X-14189--leucylalanine measurement|aspartylphenylalanine measurement|endometriosis|heart failure|OX-2 membrane glycoprotein measurement|clinical and behavioural ideal cardiovascular health|cholelithiasis|serum metabolite measurement|iron biomarker measurement, ferritin measurement|fasting blood glucose measurement|stem Cell Factor measurement|hepatocyte growth factor receptor measurement|vascular endothelial growth factor receptor 2 measurement|vascular endothelial growth factor receptor 3 measurement|ADpSGEGDFXAEGGGVR measurement|mitochondrial DNA measurement|adhesion molecule measurement, soluble P-selectin measurement|urinary metabolite measurement|age-related macular degeneration, COVID-19|protein intake measurement|tumor necrosis factor ligand superfamily member 12 measurement|ADpSGEGDFXAEGGGVR-to-X-14304--leucylalanine ratio|angiotensin converting enzyme activity measurement|cholesteryl ester measurement, very low density lipoprotein cholesterol measurement|COVID-19, coronary artery disease|hypertension, COVID-19|DSGEGDFXAEGGGVR-to-ADpSGEGDFXAEGGGVR ratio|body height	0.229806	ABO	ISTIRATUMAB|FIGITUMUMAB|MECASERMIN RINFABATE|MASOPROCOL|DALOTUZUMAB|BMS-754807|TEPROTUMUMAB|BIIB-022|GANITUMAB|KW-2450 FREE BASE|MECASERMIN|CONTELTINIB |CIXUTUMUMAB|AXL-1717|ROBATUMUMAB|PL-225B|XL-228|KW-2450|AEW-541|LINSITINIB|VELIGROTUG	CHEMBL3989990|CHEMBL1743019|CHEMBL1201717|CHEMBL313972|CHEMBL1743006|CHEMBL575448|CHEMBL1743079|CHEMBL2109356|CHEMBL1743024|CHEMBL5315324|CHEMBL1201716|CHEMBL3899477|CHEMBL1743001|CHEMBL283120|CHEMBL1743064|CHEMBL3545004|CHEMBL3545085|CHEMBL5283463|CHEMBL551064|CHEMBL1091644|CHEMBL2109357
6_160073489_C_T	6_160077017_G_A	6	160077017	IGF2R	IGF2R_45150	Olink	cis	G	A	0.172031	0.62499	0.0462578	40.8709	replicated variant - protein association	replicated	intron_variant	0.995116	intron_variant	none	0.1311	Bonferroni	NA	NA	0.486891	IGF2R	NA	NA
12_90777630_T_A	12_90777630_T_A	12	90777630	IGFBP1	IGFBP1_45151	Olink	trans	T	A	0.121602	-0.31069	0.0568619	7.3319	novel protein at locus (assayed)	replicated	intron_variant&non_coding_transcript_variant	NA	NA	none	0.1541	GW-significant	NA	NA	0.017198682|0.016786458	DCN|EPYC	NA	NA
7_45933378_A_G	7_45921046_G_C	7	45921046	IGFBP3	IGFBP3_45373	Olink	cis	G	C	0.397872	0.367163	0.0338245	26.7237	replicated variant - protein association	replicated	missense_variant	0.640577	intron_variant	lead	0.4031	Bonferroni	rs2854746	diastolic blood pressure|diastolic blood pressure change measurement|coronary artery calcification|cortical thickness	0.34567	IGFBP3	NA	NA
13_28051788_C_T	13_28051788_C_T	13	28051788	IGFBP4	IGFBP4_45153	Olink	trans	C	T	0.13269	0.274052	0.0481654	7.89557	novel protein at locus (assayed)	not replicated	intron_variant	0.937561	intron_variant	none	0.2137	GW-significant	rs113676020|rs61944750	monocyte percentage of leukocytes|rheumatoid arthritis, anti-citrullinated protein antibody seropositivity, rheumatoid factor seropositivity measurement|rheumatoid arthritis	0.88053	FLT3	NA	NA
9_38426964_C_T	9_38426964_C_T	9	38426964	IGFBPL1	IGFBPL1_44710	Olink	cis	C	T	0.260993	0.337806	0.0384305	17.8254	replicated variant - protein association	not replicated	upstream_gene_variant	0.769377	intron_variant	none	0.2922	Bonferroni	NA	NA	0.22185257|0.19747609	IGFBPL1	NA	NA
19_46118106_A_G	19_46118106_A_G	19	46118106	IGFL3	IGFL3_44711	Olink	cis	A	G	0.0421986	-1.19374	0.0792107	50.5957	novel protein at locus (assayed)	not replicated	downstream_gene_variant	0.699815	synonymous_variant	none	0.01478	Bonferroni	NA	NA	0.813999	IGFL3	NA	NA
22_22918894_A_G	22_22907270_C_A	22	22907270	IGLC2	IGLC2_45470	Olink	cis	C	A	0.336669	0.265219	0.0383802	11.3156	replicated variant - protein association	unique	upstream_gene_variant	0.795303	upstream_gene_variant	none	0.1227	Bonferroni	NA	NA	0.0209261955|0.0154052565|0.013534118|0.012686433	IGLC2	NA	NA
1_159972939_G_C	1_159972939_G_C	1	159972939	IGSF9	IGSF9_44713	Olink	cis	G	C	0.0361702	-0.703072	0.0910149	13.9507	replicated variant - protein association	not replicated	intron_variant&non_coding_transcript_variant	1	non_coding_transcript_exon_variant	none	0.01412	Bonferroni	NA	NA	0.146341	IGSF9	NA	NA
21_33288840_A_G	21_33288840_A_G	21	33288840	IL10RB	IL10RB_44714	Olink	cis	A	G	0.353546	0.38852	0.0363234	25.9742	replicated variant - protein association	not replicated	intron_variant	1	intron_variant	none	0.4516	Bonferroni	NA	NA	0.700953	IL10RB	PEGILODECAKIN|PEGINTERFERON LAMBDA-1A|EFLEPEDOCOKIN ALFA	CHEMBL3989992|CHEMBL2108723|CHEMBL4594542
5_159346109_G_A	5_159346109_G_A	5	159346109	IL12A_IL12B	IL12A_IL12B_43842	Olink	cis	G	A	0.832743	0.450931	0.0443178	23.5908	replicated variant - protein association	replicated	non_coding_transcript_exon_variant	NA	NA	none	0.6899	Bonferroni	rs10043720|rs4921484|rs10076557|rs10045431	level of interleukin-12 subunit beta in blood|Oral ulcer|Crohn's disease|rheumatoid arthritis, Crohn's disease	0.414375	IL12A|IL12B	NA	NA
5_159346109_G_A	5_159346109_G_A	5	159346109	IL12B	IL12B_43843	Olink	cis	G	A	0.832743	0.376972	0.0454594	15.955	replicated variant - protein association	replicated	non_coding_transcript_exon_variant	NA	NA	none	0.6899	Bonferroni	rs10043720|rs4921484|rs10076557|rs10045431	level of interleukin-12 subunit beta in blood|Oral ulcer|Crohn's disease|rheumatoid arthritis, Crohn's disease	0.414375	IL12B	EBDAROKIMAB|BRAZIKUMAB|TILDRAKIZUMAB|BRIAKINUMAB|GUSELKUMAB|MIRIKIZUMAB|USTEKINUMAB|RISANKIZUMAB	CHEMBL4650437|CHEMBL3833372|CHEMBL2108681|CHEMBL1742995|CHEMBL2364648|CHEMBL3990014|CHEMBL1201835|CHEMBL3990029
19_18075942_T_C	19_18069603_C_G	19	18069603	IL12RB1	IL12RB1_42598	Olink	cis	C	G	0.240964	-0.290793	0.0398027	12.5599	replicated variant - protein association	replicated	missense_variant	0.989368	missense_variant	lead	0.3206	Bonferroni	NA	NA	0.545646	IL12RB1	NA	NA
X_118770222_A_G	X_118770222_A_G	23	118770222	IL13RA1	IL13RA1_44715	Olink	cis	A	G	0.285461	0.688437	0.0332038	94.7642	replicated variant - protein association	replicated	intron_variant	0.916579	3_prime_UTR_variant	none	0.1597	Bonferroni	rs1316982|rs3121672|rs2489879	body mass index|body weight	NA	IL13RA1	CINTREDEKIN BESUDOTOX	CHEMBL2108583
10_5959733_T_C	10_5959733_T_C	10	5959733	IL15RA	IL15RA_42602	Olink	cis	T	C	0.463501	0.366134	0.0343211	25.842	replicated variant - protein association	not replicated	intron_variant	0.614342	missense_variant	proxy	0.4872	Bonferroni	NA	NA	0.684272	IL15RA	RECOMBINANT HUMAN INTERLEUKIN-15	CHEMBL4650421
15_81308110_T_G	15_81297307_C_G	15	81297307	IL16	IL16_43845	Olink	cis	C	G	0.0637845	-0.837291	0.0691333	33.0358	replicated variant - protein association	replicated	intron_variant	0.938675	missense_variant	proxy	0.06647	Bonferroni	rs4778636|rs11556218|rs3926279|rs4778639	body height|primary biliary cirrhosis|lymphocyte count	0.573677	IL16	NA	NA
22_17105719_GT_G	22_17105719_GT_G	22	17105719	IL17RA	IL17RA_45155	Olink	cis	GT	G	0.571888	0.687675	0.0362325	79.599	replicated variant - protein association	replicated	intron_variant	0.99128	intron_variant	none	0.5156	Bonferroni	NA	NA	0.838637	IL17RA	BRODALUMAB	CHEMBL1742996
3_53842191_G_A	3_53842191_G_A	3	53842191	IL17RB	IL17RB_43846	Olink	cis	G	A	0.232459	0.780695	0.0398388	84.7794	replicated variant - protein association	replicated	intron_variant	0.77553	intron_variant	none	0.6363	Bonferroni	NA	NA	0.507513	IL17RB	NA	NA
2_102373274_A_G	2_102374721_C_T	2	102374721	IL18R1	IL18R1_43847	Olink	cis	C	T	0.526931	-0.632797	0.0359006	68.8108	replicated variant - protein association	unique	intron_variant	1	intron_variant	none	0.7682	Bonferroni	NA	NA	0.265459	IL18R1	IBOCTADEKIN	CHEMBL2108034
19_48703346_C_T	19_48703346_C_T	19	48703346	IL19	IL19_44717	Olink	trans	C	T	0.465248	-0.284318	0.0351534	15.2169	replicated locus - protein association	artificial	synonymous_variant	0.65959	intron_variant	none	0.4544	Bonferroni	rs281377	schizophrenia|taste liking measurement|prostate specific antigen amount	0.50906	FUT2	NA	NA
1_206842612_C_T	1_206842612_C_T	1	206842612	IL19	IL19_44717	Olink	cis	C	T	0.365603	-0.275017	0.0376538	12.5534	replicated variant - protein association	not replicated	missense_variant	0.68451	missense_variant	lead	0.7803	Bonferroni	NA	NA	0.547702	IL19	NA	NA
5_35891858_A_G	5_35891858_A_G	5	35891858	IL1A	IL1A_42607	Olink	trans	A	G	0.0712261	0.388574	0.0711906	7.31791	novel protein at locus (assayed)	not replicated	downstream_gene_variant	0.94087	synonymous_variant	none	0.1358	GW-significant	NA	NA	0.34002873|0.23816623	IL7R|CAPSL	LUTIKIZUMAB|BERMEKIMAB	CHEMBL4594518|CHEMBL2109653
18_76720884_G_A	18_76720884_G_A	18	76720884	IL1A	IL1A_42607	Olink	trans	G	A	0.363926	0.222132	0.0376012	8.45946	novel protein at locus (assayed)	not replicated	regulatory_region_variant	NA	NA	none	NA	GW-significant	NA	NA	0.011250452|0.009963993	ZNF516|ZNF236	LUTIKIZUMAB|BERMEKIMAB	CHEMBL4594518|CHEMBL2109653
2_102170504_C_T	2_102170504_C_T	2	102170504	IL1R1	IL1R1_45156	Olink	cis	C	T	0.149857	0.632577	0.0502038	35.6764	replicated variant - protein association	replicated	intron_variant	1	missense_variant	proxy	0.005942	Bonferroni	NA	NA	0.49478	IL1R1	AMG-108|MEDI-8968|ANAKINRA	CHEMBL2109458|CHEMBL2109607|CHEMBL1201570
3_98687950_T_C	3_98635347_C_A	3	98635347	IL1R1	IL1R1_45156	Olink	trans	C	A	0.44671	-0.242214	0.034873	11.4239	replicated variant - protein association	replicated	intergenic_variant	0.752688	intron_variant&non_coding_transcript_variant	none	0.4847	Bonferroni	rs1585488|rs10804683|rs34211178|rs11927405|rs12493830|rs12496730|rs10935473|rs62276455	monocyte count|vascular endothelial growth factor receptor 3 measurement|total cholesterol measurement, high density lipoprotein cholesterol measurement|total lipids in small HDL measurement|phospholipids:total lipids ratio, high density lipoprotein cholesterol measurement|lymphocyte percentage of leukocytes|fibroblast growth factor receptor 1 measurement|phospholipids in small HDL measurement|neutrophil count|sialic acid-binding Ig-like lectin 9 measurement|esterified cholesterol measurement, high density lipoprotein cholesterol measurement|high density lipoprotein particle size measurement|triglycerides in large HDL measurement|e-selectin measurement|myeloid white cell count|leukocyte count|programmed cell death 1 ligand 2 measurement|lipid measurement, high density lipoprotein cholesterol measurement|phospholipid measurement, high density lipoprotein cholesterol measurement|free cholesterol measurement, high density lipoprotein cholesterol measurement|cholesteryl ester measurement, high density lipoprotein cholesterol measurement|triglycerides in very large HDL measurement|low density lipoprotein particle size measurement|cell surface glycoprotein CD200 receptor 1 measurement|cholesterol:total lipids ratio, high density lipoprotein cholesterol measurement|free cholesterol:total lipids ratio, high density lipoprotein cholesterol measurement	0.1609081352|0.0943025862|0.0810997676	ST3GAL6|CPOX|DCBLD2	AMG-108|MEDI-8968|ANAKINRA	CHEMBL2109458|CHEMBL2109607|CHEMBL1201570
2_102000742_T_C	2_102000742_T_C	2	102000742	IL1R2	IL1R2_44718	Olink	cis	T	C	0.443972	-0.381264	0.0350134	26.8863	replicated variant - protein association	replicated	intron_variant	1	intron_variant	none	0.3959	Bonferroni	NA	NA	0.443779	IL1R2	NA	NA
3_190595478_T_C	3_190595478_T_C	3	190595478	IL1RAP	IL1RAP_45157	Olink	cis	T	C	0.933119	-1.04153	0.0707516	48.3255	replicated variant - protein association	artificial	intron_variant	1	intron_variant	none	0.8419	Bonferroni	NA	NA	0.824518	IL1RAP	IMSIDOLIMAB|SPESOLIMAB|ASTEGOLIMAB	CHEMBL4650441|CHEMBL4297911|CHEMBL4594385
2_102373274_A_G	2_102303577_T_C	2	102303577	IL1RL1	IL1RL1_45158	Olink	cis	T	C	0.444564	-0.558138	0.0340574	59.6338	replicated variant - protein association	replicated	intergenic_variant	0.675357	splice_region_variant&splice_polypyrimidine_tract_variant&intron_variant	none	0.5277	Bonferroni	rs76886731	leprosy	0.265459	IL1RL1	ASTEGOLIMAB	CHEMBL4594385
2_102220954_G_A	2_102220954_G_A	2	102220954	IL1RL2	IL1RL2_42609	Olink	cis	G	A	0.482282	-0.362735	0.0338183	26.1144	replicated variant - protein association	replicated	intron_variant	0.994507	intron_variant	none	0.6082	Bonferroni	NA	NA	0.454249	IL1RL2	IMSIDOLIMAB|SPESOLIMAB	CHEMBL4650441|CHEMBL4297911
2_113083453_A_G	2_113083453_A_G	2	113083453	IL1RN	IL1RN_44719	Olink	cis	A	G	0.315957	-0.200171	0.0367192	7.3012	replicated variant - protein association	replicated	upstream_gene_variant	0.915707	downstream_gene_variant	none	0.4002	GW-significant	rs13409360|rs10188292|rs10176274|rs6734238|rs12328766|rs12328368|rs9973741|rs7574427|rs10171849	triglyceride measurement|antihyperlipidemic drug use measurement|serum amyloid P-component measurement|mean corpuscular volume|aspartate aminotransferase to alanine aminotransferase ratio|fibrinogen measurement|leukocyte count|platelet count|neutrophil count|mean corpuscular hemoglobin|myeloid white cell count|platelet crit|lymphocyte count|Abdominal Aortic Aneurysm|serum albumin measurement|monocyte count|serum iron measurement|gout|neutrophil percentage of leukocytes	0.110685	IL1RN	NA	NA
10_6021356_C_T	10_6021356_C_T	10	6021356	IL2RA	IL2RA_45159	Olink	cis	C	T	0.165951	-0.423553	0.0466709	18.9456	replicated variant - protein association	not replicated	intron_variant	0.980312	intron_variant	none	0.1827	Bonferroni	rs12722588	interleukin 2 receptor antagonist measurement	0.553347	IL2RA	ANTI-TAC 90 Y-HAT|BASILIXIMAB|INOLIMOMAB|CAMIDANLUMAB TESIRINE|ALDESLEUKIN|DENILEUKIN DIFTITOX|DACLIZUMAB|LMB-2	CHEMBL2109366|CHEMBL1201439|CHEMBL2108370|CHEMBL4297871|CHEMBL1201438|CHEMBL1201550|CHEMBL1201605|CHEMBL2109367
2_50673219_T_G	2_50673219_T_G	2	50673219	IL2	IL2_42610	Olink	trans	T	G	0.19348	-0.263562	0.0475285	7.53259	novel locus	not replicated	intron_variant	1	intron_variant	none	0.2516	GW-significant	NA	NA	0.367805	NRXN1	NA	NA
5_55911184_T_TA	5_55911184_T_TA	5	55911184	IL31RA	IL31RA_42621	Olink	cis	T	TA	0.333097	-0.272043	0.0378108	12.2039	replicated variant - protein association	not replicated	intron_variant	0.996852	missense_variant	proxy	0.2989	Bonferroni	NA	NA	0.775244	IL31RA	NEMOLIZUMAB	CHEMBL4297794
16_70660097_C_A	16_70660097_C_A	16	70660097	IL34	IL34_42623	Olink	cis	C	A	0.0698086	-0.95895	0.0728435	38.8526	replicated variant - protein association	not replicated	stop_gained	NA	NA	lead	0.1118	Bonferroni	rs4985556	Alzheimer disease	0.529324	IL34	NA	NA
9_133266456_T_C	9_133273983_G_A	9	133273983	IL3RA	IL3RA_42626	Olink	trans	G	A	0.145641	-0.540778	0.0506853	25.8488	replicated variant - protein association	artificial	intron_variant&non_coding_transcript_variant	0.976373	intron_variant&non_coding_transcript_variant	none	0.1938	Bonferroni	rs2519093|rs977371848|rs507666|rs992108547	venous thromboembolism|coronary artery disease|allergic disease|allergic rhinitis|hematocrit|neutrophil count|red blood cell density measurement|triglyceride measurement|erythrocyte count|sleep duration, low density lipoprotein cholesterol measurement|myeloid white cell count|leukocyte count|e-selectin measurement|HMG CoA reductase inhibitor use measurement|total campesterol measurement|myocardial infarction|cholesterol:total lipids ratio, intermediate density lipoprotein measurement|free cholesterol:total lipids ratio, intermediate density lipoprotein measurement|triglycerides:total lipids ratio, intermediate density lipoprotein measurement|triglycerides:total lipids ratio, low density lipoprotein cholesterol measurement|very low density lipoprotein cholesterol measurement, phospholipids:total lipids ratio|cholesterol:total lipids ratio, high density lipoprotein cholesterol measurement|very low density lipoprotein cholesterol measurement, cholesterol:total lipids ratio|triglycerides:total lipids ratio, very low density lipoprotein cholesterol measurement|very low density lipoprotein cholesterol measurement, free cholesterol:total lipids ratio|cholesteryl esters:total lipids ratio, high density lipoprotein cholesterol measurement|very low density lipoprotein cholesterol measurement, cholesteryl esters:total lipids ratio|diet measurement|X-26054 measurement|X-23749 measurement|blood urea nitrogen measurement|cholesteryl esters:total lipids ratio, intermediate density lipoprotein measurement|fibrinopeptide A, des-ala(1) measurement|level of Ser-Leu in blood|cell surface glycoprotein CD200 receptor 1 measurement|cholesterol:total lipids ratio, low density lipoprotein cholesterol measurement|cholesteryl ester measurement, high density lipoprotein cholesterol measurement|cholesteryl esters to total lipids in large VLDL percentage|triglycerides to total lipids in very large VLDL percentage|cholesteryl esters to total lipids in medium VLDL percentage|triglycerides to total lipids in medium VLDL percentage|low density lipoprotein cholesterol measurement, free cholesterol:total lipids ratio|diastolic blood pressure|Eczematoid dermatitis, allergic rhinitis|gut microbiome measurement|bilirubin measurement|serum non-albumin protein measurement|aspartate aminotransferase to alanine aminotransferase ratio|glucose measurement|serum urea measurement|free cholesterol measurement, intermediate density lipoprotein measurement|creatinine measurement|glomerular filtration rate|serum gamma-glutamyl transferase measurement|level of Sterol ester (27:1/18:0) in blood serum|sphingomyelin measurement|X-11423--O-sulfo-L-tyrosine measurement|pyruvate measurement|chylomicron measurement, very low density lipoprotein cholesterol measurement, cholesterol:total lipids ratio|chylomicron measurement, very low density lipoprotein cholesterol measurement, cholesteryl esters:total lipids ratio|cholesterol:total lipids ratio, cholesteryl esters:total lipids ratio|low density lipoprotein cholesterol measurement, cholesteryl esters:total lipids ratio|fatty acid change measurement|histidine measurement|fatty acid measurement|X-14189--leucylalanine measurement|aspartylphenylalanine measurement|endometriosis	0.229806	ABO	NA	NA
16_27315521_T_G	16_27315521_T_G	16	27315521	IL4R	IL4R_43854	Olink	cis	T	G	0.512757	0.271649	0.0343849	14.5554	replicated variant - protein association	not replicated	intron_variant	1	intron_variant	none	0.6211	Bonferroni	NA	NA	0.695187	IL4R	DUPILUMAB|CINTREDEKIN BESUDOTOX	CHEMBL2108675|CHEMBL2108583
3_3108627_C_T	3_3108627_C_T	3	3108627	IL5RA	IL5RA_43855	Olink	cis	C	T	0.274982	0.564615	0.0378496	49.5948	replicated locus - protein association	replicated	5_prime_UTR_variant	0.976057	intron_variant	none	0.006379	Bonferroni	NA	NA	0.3592158|0.34045804	IL5RA	BENRALIZUMAB	CHEMBL1742991
1_154453788_C_T	1_154453788_C_T	1	154453788	IL6R	IL6R_45376	Olink	cis	C	T	0.279078	1.05077	0.0398357	152.607	replicated variant - protein association	replicated	intron_variant	1	missense_variant	proxy	0.393	Bonferroni	rs7521458|rs4845621|rs4845622|rs4393147|rs4845373|rs11265613|rs4576655|rs61812598|rs12126142|rs4129267|rs8192284|rs2228145|rs12133641	asthma|monocyte count|heart disease|atopic eczema|coronary artery disease|mean corpuscular volume|mean corpuscular hemoglobin|large artery stroke|fibrinogen measurement|Eczematoid dermatitis|coronary atherosclerosis|mean platelet volume|rheumatoid arthritis|platelet count|Abdominal Aortic Aneurysm|bilirubin measurement|ankylosing spondylitis|Eczematoid dermatitis, allergic rhinitis|asthma, Eczematoid dermatitis, allergic rhinitis|allergic disease|serum iron measurement|leukocyte count|monocyte percentage of leukocytes|mosquito bite reaction itch intensity measurement|angina pectoris	0.783404	IL6R	LEVILIMAB|TOCILIZUMAB|SARILUMAB|VOBARILIZUMAB|SATRALIZUMAB	CHEMBL4650406|CHEMBL1237022|CHEMBL2108730|CHEMBL3833343|CHEMBL3833307
15_35027444_G_A	15_35027444_G_A	15	35027444	IL6	IL6_43856	Olink	trans	G	A	0.0201984	0.682811	0.11841	8.09189	novel protein at locus (assayed)	not replicated	intergenic_variant	0.775876	intron_variant	none	0.01174	GW-significant	NA	NA	0.114678	AQR	SILTUXIMAB|ZILTIVEKIMAB|ELSILIMOMAB|OLOKIZUMAB|MEDI-5117|MRA 003 US|CLAZAKIZUMAB|SIRUKUMAB|PF-04236921	CHEMBL1743070|CHEMBL4297732|CHEMBL2108591|CHEMBL1743050|CHEMBL2109614|CHEMBL2109615|CHEMBL2108589|CHEMBL1743071|CHEMBL2109613
9_133266456_T_C	9_133279427_T_C	9	133279427	IL7R	IL7R_45160	Olink	trans	T	C	0.854077	0.622202	0.0498336	35.0483	replicated variant - protein association	artificial	upstream_gene_variant	0.909421	intron_variant&non_coding_transcript_variant	none	0.8042	Bonferroni	rs2519093|rs977371848|rs507666|rs992108547|rs600038|rs651007|rs579459|rs495828|rs635634	venous thromboembolism|coronary artery disease|allergic disease|allergic rhinitis|hematocrit|neutrophil count|red blood cell density measurement|triglyceride measurement|erythrocyte count|sleep duration, low density lipoprotein cholesterol measurement|myeloid white cell count|leukocyte count|e-selectin measurement|HMG CoA reductase inhibitor use measurement|total campesterol measurement|myocardial infarction|cholesterol:total lipids ratio, intermediate density lipoprotein measurement|free cholesterol:total lipids ratio, intermediate density lipoprotein measurement|triglycerides:total lipids ratio, intermediate density lipoprotein measurement|triglycerides:total lipids ratio, low density lipoprotein cholesterol measurement|very low density lipoprotein cholesterol measurement, phospholipids:total lipids ratio|cholesterol:total lipids ratio, high density lipoprotein cholesterol measurement|very low density lipoprotein cholesterol measurement, cholesterol:total lipids ratio|triglycerides:total lipids ratio, very low density lipoprotein cholesterol measurement|very low density lipoprotein cholesterol measurement, free cholesterol:total lipids ratio|cholesteryl esters:total lipids ratio, high density lipoprotein cholesterol measurement|very low density lipoprotein cholesterol measurement, cholesteryl esters:total lipids ratio|diet measurement|X-26054 measurement|X-23749 measurement|blood urea nitrogen measurement|cholesteryl esters:total lipids ratio, intermediate density lipoprotein measurement|fibrinopeptide A, des-ala(1) measurement|level of Ser-Leu in blood|cell surface glycoprotein CD200 receptor 1 measurement|cholesterol:total lipids ratio, low density lipoprotein cholesterol measurement|cholesteryl ester measurement, high density lipoprotein cholesterol measurement|cholesteryl esters to total lipids in large VLDL percentage|triglycerides to total lipids in very large VLDL percentage|cholesteryl esters to total lipids in medium VLDL percentage|triglycerides to total lipids in medium VLDL percentage|low density lipoprotein cholesterol measurement, free cholesterol:total lipids ratio|diastolic blood pressure|Eczematoid dermatitis, allergic rhinitis|gut microbiome measurement|bilirubin measurement|serum non-albumin protein measurement|aspartate aminotransferase to alanine aminotransferase ratio|glucose measurement|serum urea measurement|free cholesterol measurement, intermediate density lipoprotein measurement|creatinine measurement|glomerular filtration rate|serum gamma-glutamyl transferase measurement|level of Sterol ester (27:1/18:0) in blood serum|sphingomyelin measurement|X-11423--O-sulfo-L-tyrosine measurement|pyruvate measurement|chylomicron measurement, very low density lipoprotein cholesterol measurement, cholesterol:total lipids ratio|chylomicron measurement, very low density lipoprotein cholesterol measurement, cholesteryl esters:total lipids ratio|cholesterol:total lipids ratio, cholesteryl esters:total lipids ratio|low density lipoprotein cholesterol measurement, cholesteryl esters:total lipids ratio|fatty acid change measurement|histidine measurement|fatty acid measurement|X-14189--leucylalanine measurement|aspartylphenylalanine measurement|endometriosis|heart failure|OX-2 membrane glycoprotein measurement|clinical and behavioural ideal cardiovascular health|cholelithiasis|serum metabolite measurement|iron biomarker measurement, ferritin measurement|fasting blood glucose measurement|stem Cell Factor measurement|hepatocyte growth factor receptor measurement|vascular endothelial growth factor receptor 2 measurement|vascular endothelial growth factor receptor 3 measurement|ADpSGEGDFXAEGGGVR measurement|mitochondrial DNA measurement|adhesion molecule measurement, soluble P-selectin measurement|urinary metabolite measurement|age-related macular degeneration, COVID-19|protein intake measurement|tumor necrosis factor ligand superfamily member 12 measurement|ADpSGEGDFXAEGGGVR-to-X-14304--leucylalanine ratio|angiotensin converting enzyme activity measurement|cholesteryl ester measurement, very low density lipoprotein cholesterol measurement|COVID-19, coronary artery disease|hypertension, COVID-19|DSGEGDFXAEGGGVR-to-ADpSGEGDFXAEGGGVR ratio|body height|Ischemic stroke|tonsillectomy risk measurement|neutrophil count, eosinophil count|granulocyte count|allergic disease, age at onset|neutrophil count, basophil count|glucose-dependent insulinotropic peptide measurement, glucose tolerance test|type 2 diabetes mellitus|digestive system infectious disorder|heel bone mineral density|aspirin use measurement|monocyte count|high density lipoprotein particle size measurement|choline measurement|cholesteryl ester 18:0 measurement|phospholipid measurement, high density lipoprotein cholesterol measurement|lipid measurement, high density lipoprotein cholesterol measurement|lipoprotein measurement, phospholipid measurement|free cholesterol measurement, very low density lipoprotein cholesterol measurement|very low density lipoprotein cholesterol measurement, lipid measurement|lipid measurement, lipoprotein measurement|very low density lipoprotein cholesterol measurement|very low density lipoprotein cholesterol measurement, phospholipid measurement|phospholipids:total lipids ratio, high density lipoprotein cholesterol measurement|Varicose veins|chylomicron measurement, very low density lipoprotein cholesterol measurement, phospholipids:total lipids ratio|low density lipoprotein cholesterol measurement, phospholipids:total lipids ratio|triglycerides in medium LDL measurement|esterified cholesterol measurement, high density lipoprotein cholesterol measurement|total lipids in small LDL|esterified cholesterol measurement, low density lipoprotein cholesterol measurement|phospholipids in VLDL measurement|total cholesterol measurement, high density lipoprotein cholesterol measurement|chylomicron measurement, triglycerides:total lipids ratio, very low density lipoprotein cholesterol measurement|very low density lipoprotein cholesterol measurement, esterified cholesterol measurement|polyunsaturated fatty acid measurement|total cholesterol in small VLDL|total lipids in very small VLDL measurement|total lipids in small HDL measurement|phospholipids in small LDL measurement|total cholesterol measurement, very low density lipoprotein cholesterol measurement|phosphoglycerides measurement|very low density lipoprotein particle size measurement|phospholipids in large LDL measurement|triglycerides in large LDL measurement|low density lipoprotein cholesterol measurement, lipid measurement|phospholipids in medium LDL measurement|total lipids in IDL|total lipids in large LDL|free cholesterol:total lipids ratio, high density lipoprotein cholesterol measurement|phospholipids in IDL measurement|triglyceride measurement, low density lipoprotein cholesterol measurement|omega-6 polyunsaturated fatty acid measurement|esterified cholesterol measurement, intermediate density lipoprotein measurement|total cholesterol measurement, low density lipoprotein cholesterol measurement|linoleic acid measurement|immature granulocyte count|cardioembolic stroke|retinal vasculature measurement|phospholipid measurement|free cholesterol measurement, high density lipoprotein cholesterol measurement|total lipids in small VLDL|phospholipids in small VLDL measurement|total phospholipids in lipoprotein particles measurement|total lipids in lipoprotein particles measurement|cholesteryl ester measurement|phospholipids in small HDL measurement|cholesteryl esters to total lipids in small LDL percentage|phospholipids:total lipids ratio	0.229806	ABO	NA	NA
5_35874473_C_T	5_35874473_C_T	5	35874473	IL7R	IL7R_45160	Olink	cis	C	T	0.205293	-0.764411	0.0438697	67.2701	replicated variant - protein association	not replicated	missense_variant	0.7922	3_prime_UTR_variant	lead	0.2654	Bonferroni	rs12697352|rs10075764|rs1961220|rs4594881|rs34463936|rs13188960|rs7717955|rs6897932|rs11742270|rs10214237|rs10214273|rs6871748|rs62351974	autoimmune thyroid disease|Thyroid preparation use measurement|primary biliary cirrhosis|asthma|eosinophil count|hypothyroidism|basophil count, eosinophil count|eosinophil percentage of leukocytes|eosinophil percentage of granulocytes|neutrophil percentage of granulocytes|Inhalant adrenergic use measurement|chronic rhinosinusitis|Nasal Cavity Polyp|nasal disorder|basophil percentage of leukocytes|allergic rhinitis|Eczematoid dermatitis|basophil count|allergic disease|atopic eczema|Glucocorticoid use measurement|skin disease|serum albumin measurement|multiple sclerosis|systemic lupus erythematosus|rhinitis|Oral ulcer	0.640572	IL7R	NA	NA
8_81658396_C_T	8_81658396_C_T	8	81658396	IMPA1	IMPA1_43859	Olink	cis	C	T	0.261517	-0.231625	0.0406252	7.92537	replicated variant - protein association	not replicated	3_prime_UTR_variant	0.715665	3_prime_UTR_variant	none	0.2987	GW-significant	rs2142316	level of inositol monophosphatase 1 in blood serum	0.519621	IMPA1	LITHIUM CITRATE ANHYDROUS|LITHIUM CARBONATE|LITHIUM CITRATE	CHEMBL1201170|CHEMBL1200826|CHEMBL2103738
19_38334454_A_G	19_38334454_A_G	19	38334454	IMUP	IMUP_45161	Olink	cis	A	G	0.23176	-0.717296	0.0433179	60.8596	replicated variant - protein association	unique	upstream_gene_variant	0.689602	missense_variant	proxy	0.1893	Bonferroni	rs45437199	platelet measurement	0.17442958|0.1449263	C19orf33	NA	NA
2_120548864_G_A	2_120548864_G_A	2	120548864	INHBB	INHBB_44721	Olink	cis	G	A	0.320567	0.404653	0.0375343	26.3728	replicated variant - protein association	replicated	upstream_gene_variant	0.968938	non_coding_transcript_exon_variant	none	0.4197	Bonferroni	rs17050272|rs6706968	urate measurement|glomerular filtration rate|uric acid measurement|gout|serum gamma-glutamyl transferase measurement|creatinine measurement|blood urea nitrogen measurement|body height	0.02658	INHBB	NA	NA
12_57449928_G_A	12_57429802_A_C	12	57429802	INHBC	INHBC_45162	Olink	cis	A	C	0.0901288	-0.602535	0.0623913	21.3396	replicated variant - protein association	replicated	intron_variant	0.943577	missense_variant	proxy	0.231	Bonferroni	rs56205943|rs12313762|rs7484541|rs4760355|rs7397189|rs79395356|rs12313306|rs11172181|rs4760254|rs7971133|rs4760278|rs12315434|rs2122982|rs7974833|rs11613352|rs540730|rs1106766|rs11614506|rs7964492|rs73119306|rs61352607|rs2229357|rs3741414	testosterone measurement|triglycerides:total lipids ratio, intermediate density lipoprotein measurement|triglycerides:total lipids ratio, high density lipoprotein cholesterol measurement|low density lipoprotein cholesterol measurement, free cholesterol:total lipids ratio|cholesteryl esters:total lipids ratio, high density lipoprotein cholesterol measurement|cholesterol:total lipids ratio, high density lipoprotein cholesterol measurement|myeloid white cell count|serum albumin measurement|glucose measurement|triglycerides in very small VLDL measurement|triglyceride measurement, high density lipoprotein cholesterol measurement|coronary artery disease|glomerular filtration rate|triglyceride measurement|blood urea nitrogen measurement|urate measurement|gout|triglyceride measurement, very low density lipoprotein cholesterol measurement|very low density lipoprotein cholesterol measurement|very low density lipoprotein cholesterol measurement, phospholipid measurement|very low density lipoprotein cholesterol measurement, lipid measurement|free cholesterol measurement, very low density lipoprotein cholesterol measurement|monocyte count|apolipoprotein A 1 measurement, apolipoprotein B measurement|total cholesterol measurement, very low density lipoprotein cholesterol measurement|cholesteryl ester measurement, very low density lipoprotein cholesterol measurement|chylomicron measurement, very low density lipoprotein cholesterol measurement, lipid measurement|cholesteryl ester measurement, chylomicron measurement, very low density lipoprotein cholesterol measurement|chylomicron measurement, total cholesterol measurement, very low density lipoprotein cholesterol measurement|chylomicron measurement, very low density lipoprotein cholesterol measurement|drug use measurement, gout|hematocrit|total lipids in very small VLDL measurement|creatinine measurement|educational attainment|aspartate aminotransferase to alanine aminotransferase ratio|magnesium measurement|creatinine measurement, glomerular filtration rate|free androgen index|cholesteryl ester measurement, high density lipoprotein cholesterol measurement|total cholesterol measurement, high density lipoprotein cholesterol measurement|lipid measurement, high density lipoprotein cholesterol measurement|phospholipid measurement, high density lipoprotein cholesterol measurement|very low density lipoprotein cholesterol measurement, free cholesterol:total lipids ratio|very low density lipoprotein cholesterol measurement, phospholipids:total lipids ratio|cholesteryl esters to total lipids in medium HDL percentage|triglycerides to total lipids in medium HDL percentage|triglycerides to total lipids in small HDL percentage|uric acid measurement|phospholipids:total lipids ratio, high density lipoprotein cholesterol measurement|triglycerides to total lipids in large HDL percentage|phospholipids:total lipids ratio|triglycerides in small HDL measurement|triglycerides to total lipids in very large HDL percentage|cholesteryl esters to total lipids in large HDL percentage|body height	0.357649	INHBC	NA	NA
2_233198722_G_A	2_233198722_G_A	2	233198722	INPP5D	INPP5D_43862	Olink	cis	G	A	0.270376	-0.27876	0.0397132	11.6518	replicated locus - protein association	not replicated	intron_variant	0.970209	intron_variant	none	0.1938	Bonferroni	NA	NA	0.68199	INPP5D	ROSIPTOR	CHEMBL3989954
9_5164422_C_G	9_5164422_C_G	9	5164422	INSL4	INSL4_43865	Olink	cis	C	G	0.0233877	-0.803937	0.11871	10.8969	replicated variant - protein association	not replicated	intron_variant	0.761549	intron_variant	none	0.02692	GW-significant	NA	NA	0.174048	INSL4	NA	NA
12_94737668_T_C	12_94737668_T_C	12	94737668	INSYN2B	INSYN2B_40312	Olink	trans	T	C	0.38696	-0.211588	0.0379552	7.60558	novel protein at locus (not assayed)	not replicated	intergenic_variant	NA	NA	none	0.3062	GW-significant	NA	NA	0.0495377	TMCC3	NA	NA
17_18579478_A_G	17_18579478_A_G	17	18579478	IQSEC1	IQSEC1_41341	Olink	trans	A	G	0.310149	-0.238328	0.0394142	8.83034	novel protein at locus (not assayed)	unique	intron_variant&non_coding_transcript_variant	0.655397	3_prime_UTR_variant	none	0.4793	GW-significant	NA	NA	0.0273121	PRPSAP2	NA	NA
3_49684365_C_A	3_49502681_T_C	3	49502681	IRF2BP2	IRF2BP2_41343	Olink	trans	T	C	0.227111	-0.259306	0.0443236	8.30917	novel protein at locus (not assayed)	unique	intron_variant	0.98292	TF_binding_site_variant	none	0.3062	GW-significant	rs13086611|rs11708955	self reported educational attainment|body mass index|lifestyle measurement	0.160061824222222|0.137932888777778	MST1|BSN	NA	NA
9_133266456_T_C	9_133279427_T_C	9	133279427	ISLR2	ISLR2_43872	Olink	trans	T	C	0.854004	0.80325	0.0511775	54.7886	replicated variant - protein association	artificial	upstream_gene_variant	0.909421	intron_variant&non_coding_transcript_variant	none	0.8042	Bonferroni	rs2519093|rs977371848|rs507666|rs992108547|rs600038|rs651007|rs579459|rs495828|rs635634	venous thromboembolism|coronary artery disease|allergic disease|allergic rhinitis|hematocrit|neutrophil count|red blood cell density measurement|triglyceride measurement|erythrocyte count|sleep duration, low density lipoprotein cholesterol measurement|myeloid white cell count|leukocyte count|e-selectin measurement|HMG CoA reductase inhibitor use measurement|total campesterol measurement|myocardial infarction|cholesterol:total lipids ratio, intermediate density lipoprotein measurement|free cholesterol:total lipids ratio, intermediate density lipoprotein measurement|triglycerides:total lipids ratio, intermediate density lipoprotein measurement|triglycerides:total lipids ratio, low density lipoprotein cholesterol measurement|very low density lipoprotein cholesterol measurement, phospholipids:total lipids ratio|cholesterol:total lipids ratio, high density lipoprotein cholesterol measurement|very low density lipoprotein cholesterol measurement, cholesterol:total lipids ratio|triglycerides:total lipids ratio, very low density lipoprotein cholesterol measurement|very low density lipoprotein cholesterol measurement, free cholesterol:total lipids ratio|cholesteryl esters:total lipids ratio, high density lipoprotein cholesterol measurement|very low density lipoprotein cholesterol measurement, cholesteryl esters:total lipids ratio|diet measurement|X-26054 measurement|X-23749 measurement|blood urea nitrogen measurement|cholesteryl esters:total lipids ratio, intermediate density lipoprotein measurement|fibrinopeptide A, des-ala(1) measurement|level of Ser-Leu in blood|cell surface glycoprotein CD200 receptor 1 measurement|cholesterol:total lipids ratio, low density lipoprotein cholesterol measurement|cholesteryl ester measurement, high density lipoprotein cholesterol measurement|cholesteryl esters to total lipids in large VLDL percentage|triglycerides to total lipids in very large VLDL percentage|cholesteryl esters to total lipids in medium VLDL percentage|triglycerides to total lipids in medium VLDL percentage|low density lipoprotein cholesterol measurement, free cholesterol:total lipids ratio|diastolic blood pressure|Eczematoid dermatitis, allergic rhinitis|gut microbiome measurement|bilirubin measurement|serum non-albumin protein measurement|aspartate aminotransferase to alanine aminotransferase ratio|glucose measurement|serum urea measurement|free cholesterol measurement, intermediate density lipoprotein measurement|creatinine measurement|glomerular filtration rate|serum gamma-glutamyl transferase measurement|level of Sterol ester (27:1/18:0) in blood serum|sphingomyelin measurement|X-11423--O-sulfo-L-tyrosine measurement|pyruvate measurement|chylomicron measurement, very low density lipoprotein cholesterol measurement, cholesterol:total lipids ratio|chylomicron measurement, very low density lipoprotein cholesterol measurement, cholesteryl esters:total lipids ratio|cholesterol:total lipids ratio, cholesteryl esters:total lipids ratio|low density lipoprotein cholesterol measurement, cholesteryl esters:total lipids ratio|fatty acid change measurement|histidine measurement|fatty acid measurement|X-14189--leucylalanine measurement|aspartylphenylalanine measurement|endometriosis|heart failure|OX-2 membrane glycoprotein measurement|clinical and behavioural ideal cardiovascular health|cholelithiasis|serum metabolite measurement|iron biomarker measurement, ferritin measurement|fasting blood glucose measurement|stem Cell Factor measurement|hepatocyte growth factor receptor measurement|vascular endothelial growth factor receptor 2 measurement|vascular endothelial growth factor receptor 3 measurement|ADpSGEGDFXAEGGGVR measurement|mitochondrial DNA measurement|adhesion molecule measurement, soluble P-selectin measurement|urinary metabolite measurement|age-related macular degeneration, COVID-19|protein intake measurement|tumor necrosis factor ligand superfamily member 12 measurement|ADpSGEGDFXAEGGGVR-to-X-14304--leucylalanine ratio|angiotensin converting enzyme activity measurement|cholesteryl ester measurement, very low density lipoprotein cholesterol measurement|COVID-19, coronary artery disease|hypertension, COVID-19|DSGEGDFXAEGGGVR-to-ADpSGEGDFXAEGGGVR ratio|body height|Ischemic stroke|tonsillectomy risk measurement|neutrophil count, eosinophil count|granulocyte count|allergic disease, age at onset|neutrophil count, basophil count|glucose-dependent insulinotropic peptide measurement, glucose tolerance test|type 2 diabetes mellitus|digestive system infectious disorder|heel bone mineral density|aspirin use measurement|monocyte count|high density lipoprotein particle size measurement|choline measurement|cholesteryl ester 18:0 measurement|phospholipid measurement, high density lipoprotein cholesterol measurement|lipid measurement, high density lipoprotein cholesterol measurement|lipoprotein measurement, phospholipid measurement|free cholesterol measurement, very low density lipoprotein cholesterol measurement|very low density lipoprotein cholesterol measurement, lipid measurement|lipid measurement, lipoprotein measurement|very low density lipoprotein cholesterol measurement|very low density lipoprotein cholesterol measurement, phospholipid measurement|phospholipids:total lipids ratio, high density lipoprotein cholesterol measurement|Varicose veins|chylomicron measurement, very low density lipoprotein cholesterol measurement, phospholipids:total lipids ratio|low density lipoprotein cholesterol measurement, phospholipids:total lipids ratio|triglycerides in medium LDL measurement|esterified cholesterol measurement, high density lipoprotein cholesterol measurement|total lipids in small LDL|esterified cholesterol measurement, low density lipoprotein cholesterol measurement|phospholipids in VLDL measurement|total cholesterol measurement, high density lipoprotein cholesterol measurement|chylomicron measurement, triglycerides:total lipids ratio, very low density lipoprotein cholesterol measurement|very low density lipoprotein cholesterol measurement, esterified cholesterol measurement|polyunsaturated fatty acid measurement|total cholesterol in small VLDL|total lipids in very small VLDL measurement|total lipids in small HDL measurement|phospholipids in small LDL measurement|total cholesterol measurement, very low density lipoprotein cholesterol measurement|phosphoglycerides measurement|very low density lipoprotein particle size measurement|phospholipids in large LDL measurement|triglycerides in large LDL measurement|low density lipoprotein cholesterol measurement, lipid measurement|phospholipids in medium LDL measurement|total lipids in IDL|total lipids in large LDL|free cholesterol:total lipids ratio, high density lipoprotein cholesterol measurement|phospholipids in IDL measurement|triglyceride measurement, low density lipoprotein cholesterol measurement|omega-6 polyunsaturated fatty acid measurement|esterified cholesterol measurement, intermediate density lipoprotein measurement|total cholesterol measurement, low density lipoprotein cholesterol measurement|linoleic acid measurement|immature granulocyte count|cardioembolic stroke|retinal vasculature measurement|phospholipid measurement|free cholesterol measurement, high density lipoprotein cholesterol measurement|total lipids in small VLDL|phospholipids in small VLDL measurement|total phospholipids in lipoprotein particles measurement|total lipids in lipoprotein particles measurement|cholesteryl ester measurement|phospholipids in small HDL measurement|cholesteryl esters to total lipids in small LDL percentage|phospholipids:total lipids ratio	0.229806	ABO	NA	NA
2_160115292_G_A	2_160115292_G_A	2	160115292	ITGB6	ITGB6_42640	Olink	cis	G	A	0.484054	0.292743	0.0336894	17.4388	replicated variant - protein association	not replicated	intron_variant	0.997321	intron_variant	none	0.6834	Bonferroni	NA	NA	0.41563	ITGB6	STX-100|ABITUZUMAB	CHEMBL2109623|CHEMBL2109621
17_3724179_C_T	17_3724179_C_T	17	3724179	ITGB7	ITGB7_43880	Olink	trans	C	T	0.575478	-0.327396	0.0368768	18.1674	replicated variant - protein association	not replicated	missense_variant	0.991469	missense_variant	lead	0.5406	Bonferroni	NA	NA	0.455803	HASPIN	FIRATEGRAST|ABRILUMAB|ETROLIZUMAB|NATALIZUMAB|VEDOLIZUMAB	CHEMBL2104967|CHEMBL3137351|CHEMBL1743015|CHEMBL1201607|CHEMBL1743087
13_101531936_G_A	13_101531936_G_A	13	101531936	ITGBL1	ITGBL1_45167	Olink	cis	G	A	0.808298	-0.272526	0.0418628	10.124	replicated locus - protein association	unique	intron_variant	1	intron_variant	none	0.7685	GW-significant	NA	NA	0.558192	ITGBL1	NA	NA
3_52594040_C_A	3_52562382_T_C	3	52562382	ITIH1	ITIH1_45471	Olink	cis	T	C	0.209435	-0.368661	0.0446221	15.8434	replicated variant - protein association	replicated	intron_variant	0.942392	missense_variant	proxy	0.3956	Bonferroni	rs12489732|rs2251219|rs1961959|rs1961958|rs6778844|rs2289249|rs6798246|rs17264436|rs11718509|rs12487445|rs2118540|rs4687633|rs10865973|rs11177|rs6976|rs7620039|rs2268027|rs2268025|rs1029871|rs11717836|rs3774354|rs3774355|rs2239551|rs678|rs2286798	intelligence|mood disorder|memory performance|urate measurement|migraine disorder|platelet measurement|osteoarthritis|osteoarthritis, hip|osteoarthritis, hip, osteoarthritis, knee|reticulocyte count|cognitive function measurement, self reported educational attainment|total hip arthroplasty, osteoarthritis	0.345537	ITIH1	NA	NA
3_52811089_T_C	3_52801338_C_T	3	52801338	ITIH3	ITIH3_45378	Olink	cis	C	T	0.308511	0.237237	0.0363338	10.1802	replicated variant - protein association	replicated	intron_variant	0.848322	missense_variant	proxy	0.3552	GW-significant	rs2535629|rs3617|rs4481150|rs2535627|rs2071044	attention deficit hyperactivity disorder, bipolar disorder, autism spectrum disorder, schizophrenia, major depressive disorder|body height|erythrocyte count|autism spectrum disorder, schizophrenia|schizophrenia|BMI-adjusted waist-hip ratio|body mass index|bipolar disorder|autism spectrum disorder|vitamin D measurement|anxiety measurement	0.408314	ITIH3	NA	NA
3_52851827_TGACA_T	3_52830872_A_G	3	52830872	ITIH4	ITIH4_45472	Olink	cis	A	G	0.800214	0.651999	0.0451153	46.6125	replicated variant - protein association	unique	upstream_gene_variant	1	intron_variant	none	0.9987	Bonferroni	NA	NA	0.221555	ITIH4	NA	NA
X_79349878_A_AT	X_79349878_A_AT	23	79349878	ITM2A	ITM2A_43882	Olink	cis	A	AT	0.293409	0.211838	0.0324346	10.1856	replicated locus - protein association	not replicated	intergenic_variant	1	3_prime_UTR_variant	none	0.1458	GW-significant	NA	NA	NA	ITM2A	NA	NA
20_3213196_C_A	20_3213196_C_A	20	3213196	ITPA	ITPA_42641	Olink	cis	C	A	0.121545	-1.09429	0.0545141	88.9005	replicated variant - protein association	replicated	missense_variant	0.878676	3_prime_UTR_variant	lead	0.07256	Bonferroni	rs11697186|rs6139030	chronic hepatitis C virus infection	0.84301	ITPA	NA	NA
15_101452793_C_A	15_101452793_C_A	15	101452793	ITPR1	ITPR1_43883	Olink	trans	C	A	0.297661	-0.28175	0.0389462	12.3299	replicated variant - protein association	unique	intron_variant	0.980884	intron_variant	none	0.3016	Bonferroni	rs4965869|rs11637184|rs11639051	platelet-derived growth factor BB measurement|body height	0.443863	PCSK6	NA	NA
1_152909173_T_C	1_152909173_T_C	1	152909173	IVL	IVL_45168	Olink	cis	T	C	0.248927	-0.702824	0.0374708	77.7668	novel protein at locus (not assayed)	not replicated	intron_variant	0.80675	missense_variant	proxy	0.001662	Bonferroni	NA	NA	0.770096	IVL	NA	NA
9_133266092_G_A	9_133266092_G_A	9	133266092	JAM2	JAM2_44725	Olink	trans	G	A	0.263475	0.209131	0.0370414	7.78422	replicated locus - protein association	not replicated	intron_variant&non_coding_transcript_variant	0.964574	non_coding_transcript_exon_variant	none	0.1448	GW-significant	rs77693339|rs8176693	open-angle glaucoma|endothelial growth factor measurement, angiopoietin-2 receptor measurement|serum lipase activity measurement|mean corpuscular volume|serum albumin measurement|erythrocyte count	0.415984	ABO	NA	NA
13_93374983_T_A	13_93374983_T_A	13	93374983	JAM2	JAM2_44725	Olink	trans	T	A	0.352482	0.18558	0.033569	7.49034	novel protein at locus (assayed)	not replicated	intron_variant	0.996913	intron_variant	none	0.4982	GW-significant	NA	NA	0.547307	GPC6	NA	NA
10_43536862_G_A	10_43536862_G_A	10	43536862	JAM2	JAM2_44725	Olink	trans	G	A	0.0187943	-0.637408	0.112209	7.87204	novel protein at locus (assayed)	not replicated	intergenic_variant	0.775253	intron_variant	none	0	GW-significant	NA	NA	0.0305054	ZNF239	NA	NA
1_247876149_C_T	1_247876149_C_T	1	247876149	JAM3	JAM3_44726	Olink	trans	C	T	0.309929	-0.28234	0.0393202	12.1584	replicated variant - protein association	not replicated	missense_variant	0.857365	3_prime_UTR_variant	lead	0.344	Bonferroni	rs35340377|rs3811444|rs66858280	mean corpuscular hemoglobin|mean corpuscular volume|leukocyte count|erythrocyte measurement|platelet count|fatty acid measurement, oleic acid measurement|reticulocyte count|reticulocyte measurement|erythrocyte count|lymphocyte count|serum metabolite measurement|red blood cell density measurement|mean platelet volume|blood metabolite measurement|mean reticulocyte volume|neutrophil count|myeloid white cell count|spermidine measurement|eosinophil count|myeloproliferative disorder	0.594589	TRIM58	NA	NA
3_109598891_C_T	3_109598891_C_T	3	109598891	JMJD1C	JMJD1C_42646	Olink	trans	C	T	0.164777	-0.268282	0.0478848	7.67555	novel locus	unique	intron_variant&non_coding_transcript_variant	0.989816	intron_variant&non_coding_transcript_variant	none	0.1503	GW-significant	NA	NA	0.008732047|0.006796579|0.0067026727	DPPA2|MORC1|DPPA4	NA	NA
2_141488378_C_T	2_141488378_C_T	2	141488378	JTB	JTB_42647	Olink	trans	C	T	0.660879	0.200384	0.0365197	7.3885	novel protein at locus (assayed)	not replicated	intron_variant	0.89433	intron_variant	none	0.4757	GW-significant	NA	NA	0.442855	LRP1B	NA	NA
2_239505691_C_T	2_239505691_C_T	2	239505691	KAT14	KAT14_41355	Olink	trans	C	T	0.0322924	0.57806	0.102847	7.72047	novel protein at locus (not assayed)	not replicated	intron_variant&non_coding_transcript_variant	NA	NA	none	0.04087	GW-significant	NA	NA	0.0319563	HDAC4	NA	NA
9_103753718_C_G	9_103753718_C_G	9	103753718	KATNB1	KATNB1_42651	Olink	trans	C	G	0.144578	-0.281053	0.05095	7.46055	novel protein at locus (not assayed)	unique	intergenic_variant	NA	NA	none	0.1575	GW-significant	rs10124625	mitochondrial DNA measurement	0.00790181	SMC2	NA	NA
10_101042813_C_T	10_101042813_C_T	10	101042813	KAZALD1	KAZALD1_43885	Olink	cis	C	T	0.343728	-0.299881	0.0372493	15.0843	replicated locus - protein association	not replicated	downstream_gene_variant	0.724335	upstream_gene_variant	none	0.752	Bonferroni	NA	NA	0.32683	KAZALD1	NA	NA
18_64501202_C_T	18_64501202_C_T	18	64501202	KAZN	KAZN_43886	Olink	trans	C	T	0.644578	-0.209579	0.0379547	7.47433	novel protein at locus (assayed)	not replicated	intergenic_variant	NA	NA	none	0.5715	GW-significant	NA	NA	0.0084692	HMSD	NA	NA
9_133266456_T_C	9_133273983_G_A	9	133273983	KDR	KDR_44727	Olink	trans	G	A	0.145745	-0.470092	0.0507282	19.7174	replicated variant - protein association	artificial	intron_variant&non_coding_transcript_variant	0.976373	intron_variant&non_coding_transcript_variant	none	0.1938	Bonferroni	rs2519093|rs977371848|rs507666|rs992108547	venous thromboembolism|coronary artery disease|allergic disease|allergic rhinitis|hematocrit|neutrophil count|red blood cell density measurement|triglyceride measurement|erythrocyte count|sleep duration, low density lipoprotein cholesterol measurement|myeloid white cell count|leukocyte count|e-selectin measurement|HMG CoA reductase inhibitor use measurement|total campesterol measurement|myocardial infarction|cholesterol:total lipids ratio, intermediate density lipoprotein measurement|free cholesterol:total lipids ratio, intermediate density lipoprotein measurement|triglycerides:total lipids ratio, intermediate density lipoprotein measurement|triglycerides:total lipids ratio, low density lipoprotein cholesterol measurement|very low density lipoprotein cholesterol measurement, phospholipids:total lipids ratio|cholesterol:total lipids ratio, high density lipoprotein cholesterol measurement|very low density lipoprotein cholesterol measurement, cholesterol:total lipids ratio|triglycerides:total lipids ratio, very low density lipoprotein cholesterol measurement|very low density lipoprotein cholesterol measurement, free cholesterol:total lipids ratio|cholesteryl esters:total lipids ratio, high density lipoprotein cholesterol measurement|very low density lipoprotein cholesterol measurement, cholesteryl esters:total lipids ratio|diet measurement|X-26054 measurement|X-23749 measurement|blood urea nitrogen measurement|cholesteryl esters:total lipids ratio, intermediate density lipoprotein measurement|fibrinopeptide A, des-ala(1) measurement|level of Ser-Leu in blood|cell surface glycoprotein CD200 receptor 1 measurement|cholesterol:total lipids ratio, low density lipoprotein cholesterol measurement|cholesteryl ester measurement, high density lipoprotein cholesterol measurement|cholesteryl esters to total lipids in large VLDL percentage|triglycerides to total lipids in very large VLDL percentage|cholesteryl esters to total lipids in medium VLDL percentage|triglycerides to total lipids in medium VLDL percentage|low density lipoprotein cholesterol measurement, free cholesterol:total lipids ratio|diastolic blood pressure|Eczematoid dermatitis, allergic rhinitis|gut microbiome measurement|bilirubin measurement|serum non-albumin protein measurement|aspartate aminotransferase to alanine aminotransferase ratio|glucose measurement|serum urea measurement|free cholesterol measurement, intermediate density lipoprotein measurement|creatinine measurement|glomerular filtration rate|serum gamma-glutamyl transferase measurement|level of Sterol ester (27:1/18:0) in blood serum|sphingomyelin measurement|X-11423--O-sulfo-L-tyrosine measurement|pyruvate measurement|chylomicron measurement, very low density lipoprotein cholesterol measurement, cholesterol:total lipids ratio|chylomicron measurement, very low density lipoprotein cholesterol measurement, cholesteryl esters:total lipids ratio|cholesterol:total lipids ratio, cholesteryl esters:total lipids ratio|low density lipoprotein cholesterol measurement, cholesteryl esters:total lipids ratio|fatty acid change measurement|histidine measurement|fatty acid measurement|X-14189--leucylalanine measurement|aspartylphenylalanine measurement|endometriosis	0.229806	ABO	SU-014813|SORAFENIB|OSI-930|CEP-5214|CYC-116|RIVOCERANIB MESYLATE|PAZOPANIB HYDROCHLORIDE|ALTIRATINIB|BRIVANIB|LUCITANIB|REGORAFENIB|CEP-7055|TIVOZANIB|CEDIRANIB|LINIFANIB|CM-082|RAMUCIRUMAB|ILORASERTIB|CATEQUENTINIB|CP-459632|SEMAXANIB|VATALANIB|PF-00337210|BMS-794833|SORAFENIB TOSYLATE|FORETINIB|FRUQUINTINIB|ORANTINIB|FAMITINIB|VANDETANIB|BMS-690514|KRN-633|TIVOZANIB HYDROCHLORIDE|GOLVATINIB|ENMD-981693|BFH-772|XL-820|OSI-632|RG-1530|ALACIZUMAB PEGOL|BMS-817378|PUQUITINIB MESYLATE DIHYDRATE|AEE-788|NINGETINIB|IMC-1C11|LENVATINIB MESYLATE|RIVOCERANIB|TELBERMIN|OLINVACIMAB|SUNITINIB|CABOZANTINIB S-MALATE|TELATINIB|XL-999|HENATINIB|TAK-593|SUNITINIB MALATE|IBCASERTIB|JI-101|MOTESANIB|RAF-265|PEGDINETANIB|BRIVANIB ALANINATE|NINTEDANIB ESYLATE|L-21649|CABOZANTINIB|TAS-115|AXITINIB|CEP-11981|AG-13958|X-82|GLESATINIB|ENMD-2076|PAZOPANIB|MIDOSTAURIN|DOVITINIB|ZD-4190|NINTEDANIB|LENVATINIB|TG100-801|SURUFATINIB|4SC-203	CHEMBL1721885|CHEMBL1336|CHEMBL1614710|CHEMBL150894|CHEMBL482967|CHEMBL3545414|CHEMBL1201733|CHEMBL3545365|CHEMBL377300|CHEMBL2220486|CHEMBL1946170|CHEMBL346631|CHEMBL1289494|CHEMBL491473|CHEMBL223360|CHEMBL3545427|CHEMBL1743062|CHEMBL1980297|CHEMBL4303201|CHEMBL3545300|CHEMBL276711|CHEMBL101253|CHEMBL1738697|CHEMBL2143592|CHEMBL1200485|CHEMBL1230609|CHEMBL4303214|CHEMBL274654|CHEMBL1278146|CHEMBL24828|CHEMBL3545396|CHEMBL406381|CHEMBL2105756|CHEMBL3039525|CHEMBL52885|CHEMBL4080062|CHEMBL3545402|CHEMBL253969|CHEMBL1980391|CHEMBL1742983|CHEMBL3545050|CHEMBL4596972|CHEMBL587723|CHEMBL3984441|CHEMBL2109257|CHEMBL2105704|CHEMBL3186534|CHEMBL2108557|CHEMBL4298119|CHEMBL535|CHEMBL2103868|CHEMBL2079588|CHEMBL5314391|CHEMBL1277072|CHEMBL2180604|CHEMBL1567|CHEMBL5095033|CHEMBL3545155|CHEMBL572881|CHEMBL558752|CHEMBL2108356|CHEMBL270995|CHEMBL3039504|CHEMBL333021|CHEMBL2105717|CHEMBL3764045|CHEMBL1289926|CHEMBL2010872|CHEMBL3545335|CHEMBL3545401|CHEMBL3989914|CHEMBL482968|CHEMBL477772|CHEMBL608533|CHEMBL522892|CHEMBL281872|CHEMBL502835|CHEMBL1289601|CHEMBL403989|CHEMBL4297190|CHEMBL3544937|CHEMBL5314406
4_55145982_G_A	4_55145982_G_A	4	55145982	KDR	KDR_44727	Olink	cis	G	A	0.263475	-0.297001	0.0400749	12.9023	replicated variant - protein association	replicated	intergenic_variant	0.673768	intron_variant	none	0.161	Bonferroni	rs12331869	forced expiratory volume|vascular endothelial growth factor receptor 2 measurement	0.145187	KDR	SU-014813|SORAFENIB|OSI-930|CEP-5214|CYC-116|RIVOCERANIB MESYLATE|PAZOPANIB HYDROCHLORIDE|ALTIRATINIB|BRIVANIB|LUCITANIB|REGORAFENIB|CEP-7055|TIVOZANIB|CEDIRANIB|LINIFANIB|CM-082|RAMUCIRUMAB|ILORASERTIB|CATEQUENTINIB|CP-459632|SEMAXANIB|VATALANIB|PF-00337210|BMS-794833|SORAFENIB TOSYLATE|FORETINIB|FRUQUINTINIB|ORANTINIB|FAMITINIB|VANDETANIB|BMS-690514|KRN-633|TIVOZANIB HYDROCHLORIDE|GOLVATINIB|ENMD-981693|BFH-772|XL-820|OSI-632|RG-1530|ALACIZUMAB PEGOL|BMS-817378|PUQUITINIB MESYLATE DIHYDRATE|AEE-788|NINGETINIB|IMC-1C11|LENVATINIB MESYLATE|RIVOCERANIB|TELBERMIN|OLINVACIMAB|SUNITINIB|CABOZANTINIB S-MALATE|TELATINIB|XL-999|HENATINIB|TAK-593|SUNITINIB MALATE|IBCASERTIB|JI-101|MOTESANIB|RAF-265|PEGDINETANIB|BRIVANIB ALANINATE|NINTEDANIB ESYLATE|L-21649|CABOZANTINIB|TAS-115|AXITINIB|CEP-11981|AG-13958|X-82|GLESATINIB|ENMD-2076|PAZOPANIB|MIDOSTAURIN|DOVITINIB|ZD-4190|NINTEDANIB|LENVATINIB|TG100-801|SURUFATINIB|4SC-203	CHEMBL1721885|CHEMBL1336|CHEMBL1614710|CHEMBL150894|CHEMBL482967|CHEMBL3545414|CHEMBL1201733|CHEMBL3545365|CHEMBL377300|CHEMBL2220486|CHEMBL1946170|CHEMBL346631|CHEMBL1289494|CHEMBL491473|CHEMBL223360|CHEMBL3545427|CHEMBL1743062|CHEMBL1980297|CHEMBL4303201|CHEMBL3545300|CHEMBL276711|CHEMBL101253|CHEMBL1738697|CHEMBL2143592|CHEMBL1200485|CHEMBL1230609|CHEMBL4303214|CHEMBL274654|CHEMBL1278146|CHEMBL24828|CHEMBL3545396|CHEMBL406381|CHEMBL2105756|CHEMBL3039525|CHEMBL52885|CHEMBL4080062|CHEMBL3545402|CHEMBL253969|CHEMBL1980391|CHEMBL1742983|CHEMBL3545050|CHEMBL4596972|CHEMBL587723|CHEMBL3984441|CHEMBL2109257|CHEMBL2105704|CHEMBL3186534|CHEMBL2108557|CHEMBL4298119|CHEMBL535|CHEMBL2103868|CHEMBL2079588|CHEMBL5314391|CHEMBL1277072|CHEMBL2180604|CHEMBL1567|CHEMBL5095033|CHEMBL3545155|CHEMBL572881|CHEMBL558752|CHEMBL2108356|CHEMBL270995|CHEMBL3039504|CHEMBL333021|CHEMBL2105717|CHEMBL3764045|CHEMBL1289926|CHEMBL2010872|CHEMBL3545335|CHEMBL3545401|CHEMBL3989914|CHEMBL482968|CHEMBL477772|CHEMBL608533|CHEMBL522892|CHEMBL281872|CHEMBL502835|CHEMBL1289601|CHEMBL403989|CHEMBL4297190|CHEMBL3544937|CHEMBL5314406
9_133266456_T_C	9_133279427_C_T	9	133279427	KEL	KEL_43888	Olink	trans	C	T	0.143515	-0.402857	0.0477328	16.4979	replicated variant - protein association	artificial	upstream_gene_variant	0.982366	intron_variant&non_coding_transcript_variant	none	0.1938	Bonferroni	rs2519093|rs977371848|rs507666|rs992108547|rs600038|rs651007|rs579459|rs495828|rs635634	venous thromboembolism|coronary artery disease|allergic disease|allergic rhinitis|hematocrit|neutrophil count|red blood cell density measurement|triglyceride measurement|erythrocyte count|sleep duration, low density lipoprotein cholesterol measurement|myeloid white cell count|leukocyte count|e-selectin measurement|HMG CoA reductase inhibitor use measurement|total campesterol measurement|myocardial infarction|cholesterol:total lipids ratio, intermediate density lipoprotein measurement|free cholesterol:total lipids ratio, intermediate density lipoprotein measurement|triglycerides:total lipids ratio, intermediate density lipoprotein measurement|triglycerides:total lipids ratio, low density lipoprotein cholesterol measurement|very low density lipoprotein cholesterol measurement, phospholipids:total lipids ratio|cholesterol:total lipids ratio, high density lipoprotein cholesterol measurement|very low density lipoprotein cholesterol measurement, cholesterol:total lipids ratio|triglycerides:total lipids ratio, very low density lipoprotein cholesterol measurement|very low density lipoprotein cholesterol measurement, free cholesterol:total lipids ratio|cholesteryl esters:total lipids ratio, high density lipoprotein cholesterol measurement|very low density lipoprotein cholesterol measurement, cholesteryl esters:total lipids ratio|diet measurement|X-26054 measurement|X-23749 measurement|blood urea nitrogen measurement|cholesteryl esters:total lipids ratio, intermediate density lipoprotein measurement|fibrinopeptide A, des-ala(1) measurement|level of Ser-Leu in blood|cell surface glycoprotein CD200 receptor 1 measurement|cholesterol:total lipids ratio, low density lipoprotein cholesterol measurement|cholesteryl ester measurement, high density lipoprotein cholesterol measurement|cholesteryl esters to total lipids in large VLDL percentage|triglycerides to total lipids in very large VLDL percentage|cholesteryl esters to total lipids in medium VLDL percentage|triglycerides to total lipids in medium VLDL percentage|low density lipoprotein cholesterol measurement, free cholesterol:total lipids ratio|diastolic blood pressure|Eczematoid dermatitis, allergic rhinitis|gut microbiome measurement|bilirubin measurement|serum non-albumin protein measurement|aspartate aminotransferase to alanine aminotransferase ratio|glucose measurement|serum urea measurement|free cholesterol measurement, intermediate density lipoprotein measurement|creatinine measurement|glomerular filtration rate|serum gamma-glutamyl transferase measurement|level of Sterol ester (27:1/18:0) in blood serum|sphingomyelin measurement|X-11423--O-sulfo-L-tyrosine measurement|pyruvate measurement|chylomicron measurement, very low density lipoprotein cholesterol measurement, cholesterol:total lipids ratio|chylomicron measurement, very low density lipoprotein cholesterol measurement, cholesteryl esters:total lipids ratio|cholesterol:total lipids ratio, cholesteryl esters:total lipids ratio|low density lipoprotein cholesterol measurement, cholesteryl esters:total lipids ratio|fatty acid change measurement|histidine measurement|fatty acid measurement|X-14189--leucylalanine measurement|aspartylphenylalanine measurement|endometriosis|heart failure|OX-2 membrane glycoprotein measurement|clinical and behavioural ideal cardiovascular health|cholelithiasis|serum metabolite measurement|iron biomarker measurement, ferritin measurement|fasting blood glucose measurement|stem Cell Factor measurement|hepatocyte growth factor receptor measurement|vascular endothelial growth factor receptor 2 measurement|vascular endothelial growth factor receptor 3 measurement|ADpSGEGDFXAEGGGVR measurement|mitochondrial DNA measurement|adhesion molecule measurement, soluble P-selectin measurement|urinary metabolite measurement|age-related macular degeneration, COVID-19|protein intake measurement|tumor necrosis factor ligand superfamily member 12 measurement|ADpSGEGDFXAEGGGVR-to-X-14304--leucylalanine ratio|angiotensin converting enzyme activity measurement|cholesteryl ester measurement, very low density lipoprotein cholesterol measurement|COVID-19, coronary artery disease|hypertension, COVID-19|DSGEGDFXAEGGGVR-to-ADpSGEGDFXAEGGGVR ratio|body height|Ischemic stroke|tonsillectomy risk measurement|neutrophil count, eosinophil count|granulocyte count|allergic disease, age at onset|neutrophil count, basophil count|glucose-dependent insulinotropic peptide measurement, glucose tolerance test|type 2 diabetes mellitus|digestive system infectious disorder|heel bone mineral density|aspirin use measurement|monocyte count|high density lipoprotein particle size measurement|choline measurement|cholesteryl ester 18:0 measurement|phospholipid measurement, high density lipoprotein cholesterol measurement|lipid measurement, high density lipoprotein cholesterol measurement|lipoprotein measurement, phospholipid measurement|free cholesterol measurement, very low density lipoprotein cholesterol measurement|very low density lipoprotein cholesterol measurement, lipid measurement|lipid measurement, lipoprotein measurement|very low density lipoprotein cholesterol measurement|very low density lipoprotein cholesterol measurement, phospholipid measurement|phospholipids:total lipids ratio, high density lipoprotein cholesterol measurement|Varicose veins|chylomicron measurement, very low density lipoprotein cholesterol measurement, phospholipids:total lipids ratio|low density lipoprotein cholesterol measurement, phospholipids:total lipids ratio|triglycerides in medium LDL measurement|esterified cholesterol measurement, high density lipoprotein cholesterol measurement|total lipids in small LDL|esterified cholesterol measurement, low density lipoprotein cholesterol measurement|phospholipids in VLDL measurement|total cholesterol measurement, high density lipoprotein cholesterol measurement|chylomicron measurement, triglycerides:total lipids ratio, very low density lipoprotein cholesterol measurement|very low density lipoprotein cholesterol measurement, esterified cholesterol measurement|polyunsaturated fatty acid measurement|total cholesterol in small VLDL|total lipids in very small VLDL measurement|total lipids in small HDL measurement|phospholipids in small LDL measurement|total cholesterol measurement, very low density lipoprotein cholesterol measurement|phosphoglycerides measurement|very low density lipoprotein particle size measurement|phospholipids in large LDL measurement|triglycerides in large LDL measurement|low density lipoprotein cholesterol measurement, lipid measurement|phospholipids in medium LDL measurement|total lipids in IDL|total lipids in large LDL|free cholesterol:total lipids ratio, high density lipoprotein cholesterol measurement|phospholipids in IDL measurement|triglyceride measurement, low density lipoprotein cholesterol measurement|omega-6 polyunsaturated fatty acid measurement|esterified cholesterol measurement, intermediate density lipoprotein measurement|total cholesterol measurement, low density lipoprotein cholesterol measurement|linoleic acid measurement|immature granulocyte count|cardioembolic stroke|retinal vasculature measurement|phospholipid measurement|free cholesterol measurement, high density lipoprotein cholesterol measurement|total lipids in small VLDL|phospholipids in small VLDL measurement|total phospholipids in lipoprotein particles measurement|total lipids in lipoprotein particles measurement|cholesteryl ester measurement|phospholipids in small HDL measurement|cholesteryl esters to total lipids in small LDL percentage|phospholipids:total lipids ratio	0.229806	ABO	NA	NA
3_186929863_C_T	3_186929863_C_T	3	186929863	KEL	KEL_43888	Olink	trans	C	T	0.272856	0.386209	0.0383718	23.1026	replicated variant - protein association	not replicated	upstream_gene_variant	0.975758	intron_variant	none	0.2858	Bonferroni	NA	NA	0.575669	ST6GAL1	NA	NA
2_27105685_T_G	2_27116248_C_T	2	27116248	KHK	KHK_43889	Olink	cis	C	T	0.298724	-0.276453	0.0382291	12.3208	replicated locus - protein association	not replicated	intron_variant	1	intron_variant	none	0.3587	Bonferroni	NA	NA	0.12924119|0.107380833|0.079611801	KHK	NA	NA
17_80476148_C_T	17_80476148_C_T	17	80476148	KIAA0232	KIAA0232_40334	Olink	trans	C	T	0.116938	0.843255	0.0574855	47.9921	novel protein at locus (not assayed)	not replicated	missense_variant	NA	NA	lead	0.184	Bonferroni	rs144443274	body mass index	0.612479	NPTX1	NA	NA
6_24654215_C_T	6_24654215_C_T	6	24654215	KIAA0319	KIAA0319_43890	Olink	cis	C	T	0.554571	0.214851	0.0358059	8.70602	replicated variant - protein association	not replicated	intron_variant	0.730578	3_prime_UTR_variant	none	0.654	GW-significant	NA	NA	0.39143	KIAA0319	NA	NA
1_195473626_A_C	1_195473626_A_C	1	195473626	KIAA1210	KIAA1210_41371	Olink	trans	A	C	0.458126	0.218387	0.0360156	8.87605	novel protein at locus (not assayed)	unique	intergenic_variant	NA	NA	none	0.6191	GW-significant	NA	NA	NA	LINC01724|RNU6-983P|character(0)	NA	NA
6_31279981_T_C	6_31279981_T_C	6	31279981	KIR2DL2_KIR2DL3	KIR2DL2_KIR2DL3_43894	Olink	trans	T	C	0.741673	-0.567299	0.0401695	44.5598	replicated variant - protein association	not replicated	upstream_gene_variant	0.962842	upstream_gene_variant	none	0.6923	Bonferroni	rs2524093	level of killer cell immunoglobulin-like receptor 2DL3 in blood serum	0.374764	HLA-C	NA	NA
19_54868759_A_G	19_54868759_A_G	19	54868759	KIR3DL1	KIR3DL1_42672	Olink	cis	A	G	0.456414	-0.716694	0.0365425	84.9185	replicated variant - protein association	not replicated	downstream_gene_variant	0.98874	downstream_gene_variant	none	0.4251	Bonferroni	rs56162245|rs17771967	total blood protein measurement|ulcerative colitis	0.241995	KIR3DL1	NA	NA
6_29856395_A_G	6_29856395_A_G	6	29856395	KIR3DL1	KIR3DL1_42672	Olink	trans	A	G	0.0262225	0.815423	0.113869	12.0967	replicated locus - protein association	not replicated	intron_variant&non_coding_transcript_variant	0.864254	missense_variant	proxy	0.03739	Bonferroni	NA	NA	0.053840823|0.050182477	HLA-G|HLA-A	NA	NA
9_133251244_C_A	9_133262254_C_T	9	133262254	KIRREL2	KIRREL2_42675	Olink	trans	C	T	0.238838	0.432127	0.0438326	22.2011	replicated locus - protein association	artificial	intron_variant&non_coding_transcript_variant	0.98864	non_coding_transcript_exon_variant	none	0.07953	Bonferroni	rs77693339|rs8176693	open-angle glaucoma|endothelial growth factor measurement, angiopoietin-2 receptor measurement|serum lipase activity measurement|mean corpuscular volume|serum albumin measurement|erythrocyte count	0.363278	ABO	NA	NA
4_39455997_G_A	4_39455997_G_A	4	39455997	KLB	KLB_43895	Olink	cis	G	A	0.455351	-0.694336	0.0353548	85.1443	replicated variant - protein association	replicated	intron_variant	0.970788	missense_variant	proxy	0.3285	Bonferroni	rs12513342|rs13103023|rs10025454	level of beta-klotho in blood serum|fibroblast growth factor 19 measurement|cholelithiasis	0.6238575|0.5514322	KLB	ALDAFERMIN|FAZPILODEMAB|PEGBELFERMIN	CHEMBL4298055|CHEMBL4297909|CHEMBL4297578
16_87740225_C_G	16_87740225_C_G	16	87740225	KLHDC4	KLHDC4_41390	Olink	cis	C	G	0.178495	0.368233	0.0479495	13.797	novel protein at locus (not assayed)	not replicated	intron_variant	0.990732	intron_variant	none	0.05564	Bonferroni	NA	NA	0.333386	KLHDC4	NA	NA
19_51019947_T_C	19_51019947_T_C	19	51019947	KLK10	KLK10_44730	Olink	cis	T	C	0.425887	0.543234	0.0343285	55.6765	replicated variant - protein association	unique	upstream_gene_variant	0.942163	missense_variant	proxy	0.5628	Bonferroni	NA	NA	0.502860175|0.31559614	KLK10	NA	NA
19_51031874_A_G	19_51031874_A_G	19	51031874	KLK12	KLK12_42678	Olink	cis	A	G	0.625797	-0.819049	0.0366877	109.674	replicated variant - protein association	not replicated	splice_donor_variant	NA	NA	lead	0.5876	Bonferroni	NA	NA	0.714418	KLK12	NA	NA
19_51035305_G_T	19_51035305_G_T	19	51035305	KLK13	KLK13_43896	Olink	cis	G	T	0.442594	-0.391061	0.034786	28.5953	replicated variant - protein association	replicated	upstream_gene_variant	0.818997	intron_variant	none	0.3473	Bonferroni	NA	NA	0.348421	KLK13	NA	NA
19_51084386_T_C	19_51084386_T_C	19	51084386	KLK14	KLK14_43897	Olink	cis	T	C	0.364989	-0.221104	0.0366051	8.81283	replicated locus - protein association	replicated	upstream_gene_variant	NA	NA	none	NA	GW-significant	rs3745542	sialic acid-binding Ig-like lectin 9 measurement	0.139485	KLK14	NA	NA
19_48703346_C_T	19_48703346_C_T	19	48703346	KLK1	KLK1_44729	Olink	trans	C	T	0.465248	-0.614702	0.0352804	67.2604	replicated locus - protein association	artificial	synonymous_variant	0.65959	intron_variant	none	0.4544	Bonferroni	rs281377	schizophrenia|taste liking measurement|prostate specific antigen amount	0.50906	FUT2	NA	NA
19_50909410_C_A	19_50909410_C_A	19	50909410	KLK4	KLK4_43899	Olink	cis	C	A	0.283841	-0.255115	0.0377678	10.8446	replicated variant - protein association	not replicated	synonymous_variant	0.652182	intron_variant	none	0.4693	GW-significant	NA	NA	0.730112	KLK4	NA	NA
19_50983811_C_T	19_50983811_C_T	19	50983811	KLK7	KLK7_44733	Olink	cis	C	T	0.445745	-0.210399	0.0357359	8.40693	replicated variant - protein association	replicated	intron_variant	NA	NA	none	NA	GW-significant	NA	NA	0.199239	KLK7	NA	NA
19_51001552_G_A	19_51001552_G_A	19	51001552	KLK8	KLK8_44734	Olink	cis	G	A	0.0365248	0.762217	0.0907164	16.3583	replicated variant - protein association	replicated	5_prime_UTR_variant	NA	NA	none	0.03749	Bonferroni	NA	NA	0.509227	KLK8	NA	NA
4_186254303_C_T	4_186254303_C_T	4	186254303	KLKB1	KLKB1_45473	Olink	cis	C	T	0.235525	-0.400657	0.04209	20.7576	replicated variant - protein association	not replicated	intron_variant	0.996288	missense_variant	proxy	0.1023	Bonferroni	NA	NA	0.654904	KLKB1	AVORALSTAT|BEROTRALSTAT|HUMAN C1-ESTERASE INHIBITOR|ECALLANTIDE|LANADELUMAB|APROTININ|BEROTRALSTAT HYDROCHLORIDE	CHEMBL4297502|CHEMBL4594271|CHEMBL4297549|CHEMBL1201837|CHEMBL3545189|CHEMBL1201619|CHEMBL4594272
3_186736391_A_C	3_186742138_T_C	3	186742138	KLKB1	KLKB1_45473	Olink	trans	T	C	0.37634	0.300585	0.0360606	16.1128	replicated variant - protein association	unique	missense_variant	0.994372	intron_variant	lead	0.4119	Bonferroni	rs5030062|rs5030081|rs710446	phenylalanine measurement|histidine measurement|bradykinin, des-arg 9 measurement|partial thromboplastin time|metabolite measurement	0.520026	KNG1	AVORALSTAT|BEROTRALSTAT|HUMAN C1-ESTERASE INHIBITOR|ECALLANTIDE|LANADELUMAB|APROTININ|BEROTRALSTAT HYDROCHLORIDE	CHEMBL4297502|CHEMBL4594271|CHEMBL4297549|CHEMBL1201837|CHEMBL3545189|CHEMBL1201619|CHEMBL4594272
12_10318451_G_A	12_10318451_G_A	12	10318451	KLRD1	KLRD1_43901	Olink	cis	G	A	0.177534	0.337107	0.0454735	12.9093	replicated variant - protein association	unique	3_prime_UTR_variant	0.813156	3_prime_UTR_variant	none	0.6642	Bonferroni	NA	NA	0.271788	KLRD1	NA	NA
12_9832369_G_A	12_9832369_G_A	12	9832369	KLRF1	KLRF1_42681	Olink	cis	G	A	0.0201984	1.50304	0.118833	35.942	replicated variant - protein association	replicated	missense_variant	NA	NA	lead	0.003824	Bonferroni	NA	NA	0.732465	KLRF1	NA	NA
12_10393326_C_T	12_10393326_C_T	12	10393326	KLRK1	KLRK1_43902	Olink	cis	C	T	0.871013	-0.543496	0.0522987	24.5699	replicated variant - protein association	not replicated	upstream_gene_variant	0.974189	missense_variant	proxy	0.8087	Bonferroni	rs2255336	NKG2-D type II integral membrane protein measurement	0.247125	KLRK1	NA	NA
9_133266456_T_C	9_133279427_T_C	9	133279427	L1CAM	L1CAM_44736	Olink	trans	T	C	0.853901	0.377218	0.0469259	15.0416	replicated variant - protein association	artificial	upstream_gene_variant	0.909421	intron_variant&non_coding_transcript_variant	none	0.8042	Bonferroni	rs2519093|rs977371848|rs507666|rs992108547|rs600038|rs651007|rs579459|rs495828|rs635634	venous thromboembolism|coronary artery disease|allergic disease|allergic rhinitis|hematocrit|neutrophil count|red blood cell density measurement|triglyceride measurement|erythrocyte count|sleep duration, low density lipoprotein cholesterol measurement|myeloid white cell count|leukocyte count|e-selectin measurement|HMG CoA reductase inhibitor use measurement|total campesterol measurement|myocardial infarction|cholesterol:total lipids ratio, intermediate density lipoprotein measurement|free cholesterol:total lipids ratio, intermediate density lipoprotein measurement|triglycerides:total lipids ratio, intermediate density lipoprotein measurement|triglycerides:total lipids ratio, low density lipoprotein cholesterol measurement|very low density lipoprotein cholesterol measurement, phospholipids:total lipids ratio|cholesterol:total lipids ratio, high density lipoprotein cholesterol measurement|very low density lipoprotein cholesterol measurement, cholesterol:total lipids ratio|triglycerides:total lipids ratio, very low density lipoprotein cholesterol measurement|very low density lipoprotein cholesterol measurement, free cholesterol:total lipids ratio|cholesteryl esters:total lipids ratio, high density lipoprotein cholesterol measurement|very low density lipoprotein cholesterol measurement, cholesteryl esters:total lipids ratio|diet measurement|X-26054 measurement|X-23749 measurement|blood urea nitrogen measurement|cholesteryl esters:total lipids ratio, intermediate density lipoprotein measurement|fibrinopeptide A, des-ala(1) measurement|level of Ser-Leu in blood|cell surface glycoprotein CD200 receptor 1 measurement|cholesterol:total lipids ratio, low density lipoprotein cholesterol measurement|cholesteryl ester measurement, high density lipoprotein cholesterol measurement|cholesteryl esters to total lipids in large VLDL percentage|triglycerides to total lipids in very large VLDL percentage|cholesteryl esters to total lipids in medium VLDL percentage|triglycerides to total lipids in medium VLDL percentage|low density lipoprotein cholesterol measurement, free cholesterol:total lipids ratio|diastolic blood pressure|Eczematoid dermatitis, allergic rhinitis|gut microbiome measurement|bilirubin measurement|serum non-albumin protein measurement|aspartate aminotransferase to alanine aminotransferase ratio|glucose measurement|serum urea measurement|free cholesterol measurement, intermediate density lipoprotein measurement|creatinine measurement|glomerular filtration rate|serum gamma-glutamyl transferase measurement|level of Sterol ester (27:1/18:0) in blood serum|sphingomyelin measurement|X-11423--O-sulfo-L-tyrosine measurement|pyruvate measurement|chylomicron measurement, very low density lipoprotein cholesterol measurement, cholesterol:total lipids ratio|chylomicron measurement, very low density lipoprotein cholesterol measurement, cholesteryl esters:total lipids ratio|cholesterol:total lipids ratio, cholesteryl esters:total lipids ratio|low density lipoprotein cholesterol measurement, cholesteryl esters:total lipids ratio|fatty acid change measurement|histidine measurement|fatty acid measurement|X-14189--leucylalanine measurement|aspartylphenylalanine measurement|endometriosis|heart failure|OX-2 membrane glycoprotein measurement|clinical and behavioural ideal cardiovascular health|cholelithiasis|serum metabolite measurement|iron biomarker measurement, ferritin measurement|fasting blood glucose measurement|stem Cell Factor measurement|hepatocyte growth factor receptor measurement|vascular endothelial growth factor receptor 2 measurement|vascular endothelial growth factor receptor 3 measurement|ADpSGEGDFXAEGGGVR measurement|mitochondrial DNA measurement|adhesion molecule measurement, soluble P-selectin measurement|urinary metabolite measurement|age-related macular degeneration, COVID-19|protein intake measurement|tumor necrosis factor ligand superfamily member 12 measurement|ADpSGEGDFXAEGGGVR-to-X-14304--leucylalanine ratio|angiotensin converting enzyme activity measurement|cholesteryl ester measurement, very low density lipoprotein cholesterol measurement|COVID-19, coronary artery disease|hypertension, COVID-19|DSGEGDFXAEGGGVR-to-ADpSGEGDFXAEGGGVR ratio|body height|Ischemic stroke|tonsillectomy risk measurement|neutrophil count, eosinophil count|granulocyte count|allergic disease, age at onset|neutrophil count, basophil count|glucose-dependent insulinotropic peptide measurement, glucose tolerance test|type 2 diabetes mellitus|digestive system infectious disorder|heel bone mineral density|aspirin use measurement|monocyte count|high density lipoprotein particle size measurement|choline measurement|cholesteryl ester 18:0 measurement|phospholipid measurement, high density lipoprotein cholesterol measurement|lipid measurement, high density lipoprotein cholesterol measurement|lipoprotein measurement, phospholipid measurement|free cholesterol measurement, very low density lipoprotein cholesterol measurement|very low density lipoprotein cholesterol measurement, lipid measurement|lipid measurement, lipoprotein measurement|very low density lipoprotein cholesterol measurement|very low density lipoprotein cholesterol measurement, phospholipid measurement|phospholipids:total lipids ratio, high density lipoprotein cholesterol measurement|Varicose veins|chylomicron measurement, very low density lipoprotein cholesterol measurement, phospholipids:total lipids ratio|low density lipoprotein cholesterol measurement, phospholipids:total lipids ratio|triglycerides in medium LDL measurement|esterified cholesterol measurement, high density lipoprotein cholesterol measurement|total lipids in small LDL|esterified cholesterol measurement, low density lipoprotein cholesterol measurement|phospholipids in VLDL measurement|total cholesterol measurement, high density lipoprotein cholesterol measurement|chylomicron measurement, triglycerides:total lipids ratio, very low density lipoprotein cholesterol measurement|very low density lipoprotein cholesterol measurement, esterified cholesterol measurement|polyunsaturated fatty acid measurement|total cholesterol in small VLDL|total lipids in very small VLDL measurement|total lipids in small HDL measurement|phospholipids in small LDL measurement|total cholesterol measurement, very low density lipoprotein cholesterol measurement|phosphoglycerides measurement|very low density lipoprotein particle size measurement|phospholipids in large LDL measurement|triglycerides in large LDL measurement|low density lipoprotein cholesterol measurement, lipid measurement|phospholipids in medium LDL measurement|total lipids in IDL|total lipids in large LDL|free cholesterol:total lipids ratio, high density lipoprotein cholesterol measurement|phospholipids in IDL measurement|triglyceride measurement, low density lipoprotein cholesterol measurement|omega-6 polyunsaturated fatty acid measurement|esterified cholesterol measurement, intermediate density lipoprotein measurement|total cholesterol measurement, low density lipoprotein cholesterol measurement|linoleic acid measurement|immature granulocyte count|cardioembolic stroke|retinal vasculature measurement|phospholipid measurement|free cholesterol measurement, high density lipoprotein cholesterol measurement|total lipids in small VLDL|phospholipids in small VLDL measurement|total phospholipids in lipoprotein particles measurement|total lipids in lipoprotein particles measurement|cholesteryl ester measurement|phospholipids in small HDL measurement|cholesteryl esters to total lipids in small LDL percentage|phospholipids:total lipids ratio	0.229806	ABO	NA	NA
19_54362548_G_A	19_54362548_G_A	19	54362548	LAIR1	LAIR1_44739	Olink	cis	G	A	0.13156	0.566286	0.0474561	32.098	replicated variant - protein association	not replicated	intron_variant	0.976636	intron_variant	none	0.195	Bonferroni	NA	NA	0.611403	LAIR1	NA	NA
19_54502956_A_T	19_54502956_A_T	19	54502956	LAIR2	LAIR2_43909	Olink	cis	A	T	0.0648476	-0.667534	0.0699562	20.8543	replicated variant - protein association	not replicated	splice_donor_region_variant&intron_variant	0.627096	intron_variant	none	0.1336	Bonferroni	rs73070113	level of leukocyte-associated immunoglobulin-like receptor 2 in blood serum	0.276131	LAIR2	NA	NA
7_108099461_A_T	7_108099461_A_T	7	108099461	LAMB1	LAMB1_43910	Olink	cis	A	T	0.366052	-0.400184	0.0370415	26.4804	replicated variant - protein association	not replicated	intron_variant	0.70527	synonymous_variant	none	0.4181	Bonferroni	NA	NA	0.655817	LAMB1	OCRIPLASMIN	CHEMBL2095222
3_49144888_T_TG	3_49144888_T_TG	3	49144888	LAMB2	LAMB2_45171	Olink	cis	T	TG	0.154506	0.726719	0.0494333	48.1972	novel protein at locus (not assayed)	not replicated	splice_region_variant&splice_polypyrimidine_tract_variant&intron_variant&non_coding_transcript_variant	0.961032	synonymous_variant	none	0.1254	Bonferroni	rs3172494|rs73082337|rs78807522|rs34290943	self reported educational attainment|household income|health study participation|Alzheimer disease, educational attainment|age at first birth measurement|smoking status measurement|BMI-adjusted waist circumference|age at last pregnancy measurement|smoking initiation|insomnia|creativity measurement|myocardial infarction|body mass index	0.0425738	LAMB2	OCRIPLASMIN	CHEMBL2095222
3_49684365_C_A	3_49712272_A_C	3	49712272	LAMB2	LAMB2_45171	Olink	trans	A	C	0.151645	0.689329	0.0490883	44.0681	novel protein at locus (not assayed)	not replicated	intron_variant	1	missense_variant	proxy	0.1286	Bonferroni	rs3172494|rs73082337|rs78807522|rs34290943|rs13086611|rs11708955|rs2172252|rs11709525|rs3197999|rs9852529|rs73077157	self reported educational attainment|household income|health study participation|Alzheimer disease, educational attainment|age at first birth measurement|smoking status measurement|BMI-adjusted waist circumference|age at last pregnancy measurement|smoking initiation|insomnia|creativity measurement|myocardial infarction|body mass index|lifestyle measurement|intelligence, self reported educational attainment|hepatocyte growth factor-like protein measurement|sclerosing cholangitis|Crohn's disease|inflammatory bowel disease|ulcerative colitis|tumor necrosis factor ligand superfamily member 6, soluble form measurement|feeling \fed-up\" measurement|chloride measurement"	0.160061824222222|0.137932888777778	MST1|BSN	OCRIPLASMIN	CHEMBL2095222
3_48533253_A_C	3_48541976_A_G	3	48541976	LAMB2	LAMB2_45171	Olink	trans	A	G	0.123033	0.615297	0.0538274	29.5332	novel protein at locus (not assayed)	not replicated	intron_variant	0.986886	intron_variant	none	0.1103	Bonferroni	rs73078304	Alzheimer disease, educational attainment	0.305714	PFKFB4	OCRIPLASMIN	CHEMBL2095222
3_50302191_C_T	3_50302191_C_T	3	50302191	LAMB2	LAMB2_45171	Olink	trans	C	T	0.0600858	0.539156	0.0750242	12.1772	novel protein at locus (not assayed)	not replicated	missense_variant	0.638122	intron_variant	lead	0.0644	Bonferroni	NA	NA	0.336214057|0.2874631685	HYAL1|SEMA3F	OCRIPLASMIN	CHEMBL2095222
X_120434622_G_C	X_120434622_G_C	23	120434622	LAMP2	LAMP2_44741	Olink	cis	G	C	0.370567	-0.39786	0.0301575	39.0149	replicated variant - protein association	not replicated	intron_variant	0.826903	synonymous_variant	none	0.3873	Bonferroni	NA	NA	NA	LAMP2	NA	NA
11_111560889_T_C	11_111560889_T_C	11	111560889	LAYN	LAYN_43917	Olink	cis	T	C	0.28455	-0.257993	0.0351172	12.692	replicated variant - protein association	not replicated	3_prime_UTR_variant	0.873462	3_prime_UTR_variant	none	0.6036	Bonferroni	NA	NA	0.591471	LAYN	NA	NA
20_38369011_C_T	20_38369011_C_T	20	38369011	LBP	LBP_45380	Olink	cis	C	T	0.0510638	-1.10072	0.0824042	39.9704	replicated variant - protein association	replicated	missense_variant	0.807561	intron_variant	lead	0.08031	Bonferroni	NA	NA	0.47382	LBP	NA	NA
3_56815721_C_T	3_56815721_C_T	3	56815721	LBR	LBR_44742	Olink	trans	C	T	0.473404	-0.250053	0.0357249	11.59	replicated variant - protein association	artificial	intron_variant	0.928248	intron_variant	none	0.7574	Bonferroni	rs1354034	platelet count|mean platelet volume|platelet crit|reticulocyte count|reticulocyte measurement|lymphocyte count|lymphocyte percentage of leukocytes|mitochondrial DNA measurement|Thrombocytopenia|eukaryotic translation initiation factor 4 gamma 2 measurement|sphingosine measurement|sphingadienine measurement|spermidine measurement|aspartate measurement|platelet measurement|sphingosine 1-phosphate measurement|sphinganine measurement|hemorrhagic disease|pyruvate measurement|calcium measurement|thrombocytopenia 4|immature platelet measurement|immature platelet fraction|immature platelet count|N-acetylneuraminate measurement|1-stearoyl-2-oleoyl-GPS (18:0/18:1) measurement	0.0530736	ARHGEF3	NA	NA
9_136765449_A_G	9_136765449_A_G	9	136765449	LCN15	LCN15_43918	Olink	cis	A	G	0.340539	-0.606087	0.0384064	55.3756	replicated variant - protein association	replicated	upstream_gene_variant	0.818297	missense_variant	proxy	0.7749	Bonferroni	NA	NA	0.0655662	LCN15	NA	NA
14_95622044_C_T	14_95622044_C_T	14	95622044	LCORL	LCORL_42689	Olink	trans	C	T	0.163005	0.27393	0.0497942	7.42349	novel protein at locus (assayed)	not replicated	intron_variant&non_coding_transcript_variant	1	intron_variant&non_coding_transcript_variant	none	0.08738	GW-significant	NA	NA	0.134048	TCL1B	NA	NA
13_46129007_A_G	13_46129007_A_G	13	46129007	LCP1	LCP1_45173	Olink	cis	A	G	0.047568	1.3201	0.0834008	55.703	replicated locus - protein association	not replicated	intron_variant	NA	NA	none	NA	Bonferroni	NA	NA	0.110735	LCP1	NA	NA
12_7063032_G_A	12_7063032_G_A	12	7063032	LDB3	LDB3_40363	Olink	trans	G	A	0.0854004	-0.393143	0.0671174	8.32812	novel protein at locus (not assayed)	artificial	missense_variant	0.99065	intron_variant	lead	0.1371	GW-significant	rs7962629|rs11064497	partial thromboplastin time|serum gamma-glutamyl transferase measurement	0.418964	C1S	NA	NA
5_135947143_T_A	5_135947143_T_A	5	135947143	LECT2	LECT2_44744	Olink	cis	T	A	0.697518	-0.928949	0.0366419	141.07	replicated variant - protein association	replicated	3_prime_UTR_variant	0.986585	missense_variant	proxy	0.6246	Bonferroni	NA	NA	0.438759	LECT2	NA	NA
1_225894725_A_G	1_225894725_A_G	1	225894725	LEFTY2	LEFTY2_43920	Olink	cis	A	G	0.271439	-0.61876	0.039486	54.6177	replicated variant - protein association	replicated	intron_variant&non_coding_transcript_variant	0.859647	missense_variant	proxy	0.3647	Bonferroni	NA	NA	0.518083	LEFTY2	NA	NA
19_5835666_G_A	19_5835666_G_A	19	5835666	LEG1	LEG1_44745	Olink	trans	G	A	0.13227	0.763775	0.0537452	45.1065	replicated locus - protein association	not replicated	intron_variant	0.921164	missense_variant	proxy	0.04003	Bonferroni	rs7255720|rs12019136	N-glycan measurement|atrophic macular degeneration, age-related macular degeneration, wet macular degeneration|e-selectin measurement|vitamin B12 measurement	0.636977	FUT6	NA	NA
6_64719538_C_T	6_64719538_C_T	6	64719538	LELP1	LELP1_42691	Olink	trans	C	T	0.0733522	-0.403479	0.0694028	8.2136	novel protein at locus (assayed)	not replicated	intron_variant	0.850767	intron_variant	none	0.08979	GW-significant	NA	NA	0.132683	EYS	NA	NA
2_27508073_C_T	2_27508073_C_T	2	27508073	LEPR	LEPR_44747	Olink	trans	C	T	0.265957	0.248769	0.0397203	9.42297	replicated variant - protein association	replicated	missense_variant&splice_region_variant	0.909247	missense_variant&splice_region_variant	lead	0.5898	GW-significant	rs4665972|rs1260326|rs780094|rs780093|rs11127048	triglyceride measurement|reticulocyte count|urinary albumin to creatinine ratio|Moderate albuminuria|appendicular lean mass|urinary sodium to potassium ratio|fatty acid measurement|triglyceride measurement, high density lipoprotein cholesterol measurement|docosahexaenoic acid measurement|omega-3 polyunsaturated fatty acid measurement|albuminuria|level of Phosphatidylcholine (14:0_18:2) in blood serum|tyrosine measurement|ceramide measurement|mean corpuscular volume|prothrombin time measurement|glycerophosphoethanolamine measurement|gamma-glutamylglutamine measurement|glutamine measurement|1-palmitoyl-GPC (16:0) measurement|1-palmitoyl-GPE (16:0) measurement|1-stearoyl-2-arachidonoyl-GPE (18:0/20:4) measurement|1-stearoyl-2-arachidonoyl-GPI (18:0/20:4) measurement|1-stearoyl-2-dihomo-linolenoyl-GPC (18:0/20:3n3 or 6) measurement|1-stearoyl-2-docosahexaenoyl-GPC (18:0/22:6) measurement|1-palmitoyl-2-oleoyl-GPC (16:0/18:1) measurement|1-palmitoyl-2-palmitoleoyl-GPC (16:0/16:1) measurement|1-palmitoyl-2-arachidonoyl-GPI (16:0/20:4) measurement|lipid measurement|threonine measurement|gamma-glutamylmethionine measurement|1-oleoyl-GPC (18:1) measurement|1-palmitoleoyl-GPC (16:1) measurement|2-oleoyl-GPC (18:1) measurement|2-palmitoyl-GPC (16:0) measurement|2-palmitoyl-GPE (16:0) measurement|2-stearoyl-GPE (18:0) measurement|3-aminoisobutyrate measurement|X-12063 measurement|coffee consumption measurement|lean body mass|triglycerides:total lipids ratio, low density lipoprotein cholesterol measurement|cholesteryl esters:total lipids ratio, high density lipoprotein cholesterol measurement|cholesterol:total lipids ratio, high density lipoprotein cholesterol measurement|very low density lipoprotein cholesterol measurement, free cholesterol:total lipids ratio|cholesterol:total lipids ratio, low density lipoprotein cholesterol measurement|serum amyloid P-component measurement|free cholesterol:total lipids ratio, high density lipoprotein cholesterol measurement|triglyceride measurement, diglyceride measurement|glomerular filtration rate|calcium measurement|creatinine measurement|level of Phosphatidylcholine (16:0_16:1) in blood serum|level of Phosphatidylethanolamine (18:2_0:0) in blood serum|triacylglycerol 48:2 measurement|triacylglycerol 48:3 measurement|level of Triacylglycerol (49:2) in blood serum|level of Triacylglycerol (53:3) in blood serum|triacylglycerol 50:2 measurement|triacylglycerol 50:3 measurement|triacylglycerol 50:4 measurement|triacylglycerol 50:5 measurement|level of Triacylglycerol (51:3) in blood serum|triacylglycerol 52:3 measurement|triacylglycerol 52:5 measurement|2-hydroxybutyrate/2-hydroxyisobutyrate measurement|asparagine measurement|1-stearoyl-2-oleoyl-GPC (18:0/18:1) measurement|1-stearoyl-2-oleoyl-GPE (18:0/18:1) measurement|1-stearoyl-GPC (18:0) measurement|1-stearoyl-GPE (18:0) measurement|1-dihomo-linolenoyl-GPC (20:3n3 or 6) measurement|1-dihomo-linolenoyl-GPE (20:3n3 or 6) measurement|1-dihomo-linoleoyl-GPC (20:2) measurement|1-docosahexaenoyl-GPC (22:6) measurement|1-arachidonoyl-GPE (20:4n6) measurement|1-docosapentaenoyl-GPC (22:5n3) measurement|1-docosapentaenoyl-GPC (22:5n6) measurement|1-eicosapentaenoyl-GPC (20:5) measurement|1-eicosapentaenoyl-GPE (20:5) measurement|mean platelet volume|monocyte count|phosphatidylcholine measurement|phospholipids in small VLDL measurement|very low density lipoprotein cholesterol measurement|total lipids in very small VLDL measurement|cholesteryl ester measurement|phospholipids in very small VLDL measurement|total lipids in medium LDL|total lipids in small LDL|linoleic acid measurement|histidine measurement|phospholipids in medium VLDL measurement|alcohol-related disorders|Hyperlipidemia|bladder calculus|heart rate|serum albumin measurement|glucose tolerance test|metabolite measurement|serum gamma-glutamyl transferase measurement|urate measurement|creatinine measurement, chronic kidney disease|platelet count|Hypertriglyceridemia|lactate measurement|alpha-hydroxybutyric acid measurement|alanine measurement|fasting blood glucose measurement|phosphatidylcholine 32:2 measurement|phosphatidylcholine 34:3 measurement|inflammatory bowel disease|creatinine measurement, glomerular filtration rate|hematocrit|platelet crit|gout|serum alpha-1-antitrypsin measurement|leukocyte count|neutrophil count, eosinophil count|granulocyte count|reticulocyte measurement|metabolic syndrome|alcohol consumption measurement|lymphocyte count|type 2 diabetes mellitus|alcohol use disorder measurement|serum metabolite measurement|liver fat measurement, liver disease biomarker|neutrophil count|alcohol use disorder measurement, alcohol consumption measurement|coffee consumption measurement, tea consumption measurement|myeloid white cell count|resting heart rate|neutrophil count, basophil count|non-alcoholic fatty liver disease|amino acid measurement|diet measurement|glucose measurement|uric acid measurement|sodium measurement|body height|sleep duration, triglyceride measurement|alcohol drinking|bitter beverage consumption measurement|ferritin measurement|mean reticulocyte volume|fasting blood insulin measurement|HMG CoA reductase inhibitor use measurement|urinary sodium to creatinine ratio|neutrophil percentage of leukocytes|estradiol measurement|percent glycated albumin|gallstones|alcohol use disorder measurement, longitudinal alcohol consumption measurement|lysophosphatidylethanolamine measurement|diacylglycerol 32.2 measurement|diacylglycerol 34:1 measurement|diacylglycerol 34:2 measurement|phosphatidylethanolamine measurement|diacylglycerol 44:7 measurement|diacylglycerol 34:3 measurement|sphingomyelin measurement|liver volume|testosterone measurement|familial hyperlipidemia|monocyte percentage of leukocytes|bitter alcoholic beverage consumption measurement|cups of coffee per day measurement|high density lipoprotein particle size measurement|cholesteryl esters:total lipids ratio, intermediate density lipoprotein measurement|cholesterol:total lipids ratio, intermediate density lipoprotein measurement|free cholesterol:total lipids ratio, intermediate density lipoprotein measurement|lipid measurement, high density lipoprotein cholesterol measurement|choline measurement|phospholipid measurement, high density lipoprotein cholesterol measurement|triglycerides:total lipids ratio, intermediate density lipoprotein measurement|total cholesterol measurement, high density lipoprotein cholesterol measurement|triglyceride measurement, intermediate density lipoprotein measurement|cholesteryl ester measurement, high density lipoprotein cholesterol measurement|free cholesterol measurement, high density lipoprotein cholesterol measurement|phospholipids:total lipids ratio, high density lipoprotein cholesterol measurement|triglycerides:total lipids ratio, high density lipoprotein cholesterol measurement|total cholesterol measurement, low density lipoprotein cholesterol measurement|alcohol use disorder measurement, alcohol dependence|urolithiasis|triacylglycerol 56:6 measurement|triacylglycerol 56:7 measurement|coagulation factor IXAB measurement|triacylglycerol 46:2 measurement|triacylglycerol 48:1 measurement|triacylglycerol 50:1 measurement|triacylglycerol 51:2 measurement|level of Triacylglycerol (51:4) in blood serum|triacylglycerol 52:2 measurement|triacylglycerol 52:4 measurement|triacylglycerol 52:6 measurement|triacylglycerol 53:2 measurement|level of Triacylglycerol (53:4) in blood serum|triacylglycerol 54:4 measurement|triacylglycerol 54:5 measurement|triacylglycerol 54:6 measurement|triacylglycerol 54:7 measurement|triacylglycerol 58:7 measurement|coagulation factor IX measurement|level of Phosphatidylcholine (16:0_18:1) in blood serum|level of Phosphatidylcholine (16:0_18:3) in blood serum|level of Phosphatidylcholine (16:0_20:2) in blood serum|level of Phosphatidylcholine (16:1_18:0) in blood serum|level of Phosphatidylcholine (16:1_18:1) in blood serum|level of Phosphatidylcholine (16:1_18:2) in blood serum|level of Phosphatidylcholine (14:0_18:1) in blood serum|level of Phosphatidylethanolamine (16:0_18:2) in blood serum|level of Phosphatidylethanolamine (18:0_18:2) in blood serum|level of Phosphatidylcholine (18:0_22:5) in blood serum|level of Diacylglycerol (16:1_18:1) in blood serum|level of Diacylglycerol (18:1_18:1) in blood serum|level of Diacylglycerol (18:1_18:2) in blood serum|level of Phosphatidylcholine (16:0_0:0) in blood serum|level of Ceramide (d40:1) in blood serum|level of Sterol ester (27:1/18:3) in blood serum|level of Phosphatidylinositol (16:0_20:4) in blood serum|level of Phosphatidylinositol (18:0_20:4) in blood serum|lysophosphatidylcholine 16:1 measurement|phosphatidylcholine 34:4 measurement|lysophosphatidylcholine 16:0 measurement|lysophosphatidylcholine 20:3 measurement|isoleucine measurement|leucine measurement|lysophosphatidylcholine measurement|Drugs used in diabetes use measurement|very low density lipoprotein cholesterol measurement, phospholipids:total lipids ratio|free cholesterol measurement, very low density lipoprotein cholesterol measurement|very low density lipoprotein cholesterol measurement, cholesterol:total lipids ratio|very low density lipoprotein cholesterol measurement, cholesteryl esters:total lipids ratio|triglycerides:total lipids ratio, very low density lipoprotein cholesterol measurement|very low density lipoprotein cholesterol measurement, phospholipid measurement|total cholesterol measurement, very low density lipoprotein cholesterol measurement|cholesteryl ester measurement, very low density lipoprotein cholesterol measurement|lipoprotein measurement, phospholipid measurement|very low density lipoprotein cholesterol measurement, lipid measurement|triglyceride measurement, very low density lipoprotein cholesterol measurement|triglyceride measurement, phospholipid measurement|lipid measurement, lipoprotein measurement|valine measurement|very low density lipoprotein particle size measurement|1-palmitoyl-2-oleoyl-GPE (16:0/18:1) measurement|1-palmitoleoylglycerol (16:1) measurement|Intrahepatic cholestasis of pregnancy|1-myristoyl-2-linoleoyl-GPC (14:0/18:2) measurement|1-myristoyl-2-arachidonoyl-GPC (14:0/20:4) measurement|myristoyl-linoleoyl-glycerol (14:0/18:2) [1] measurement|palmitoleoyl-linoleoyl-glycerol (16:1/18:2) [1] measurement|oleoyl-arachidonoyl-glycerol (18:1/20:4) [1] measurement|1-myristoyl-2-docosahexaenoyl-GPC (14:0/22:6) measurement|1-stearoyl-2-docosahexaenoyl-GPE (18:0/22:6) measurement|1-myristoylglycerol (14:0) measurement|2-myristoyl-GPC (14:0) measurement|1-myristoyl-GPC (14:0) measurement|mannonate measurement|X-24295 measurement|mannose measurement|pyruvate measurement|serine measurement|X-19438 measurement|1-carboxyethylphenylalanine measurement|1-carboxyethylvaline measurement|1-carboxyethylleucine measurement|1-carboxyethylisoleucine measurement|familial lipoprotein lipase deficiency|metabolic disease|hyperlipidemia|diabetes mellitus|diabetic retinopathy|testicular disease|X-23639 measurement|taurocholenate sulfate measurement|kynurenate measurement|1-palmitoyl-2-docosahexaenoyl-GPE (16:0/22:6) measurement|1-palmitoyl-2-linoleoyl-GPE (16:0/18:2) measurement|gamma-glutamylthreonine measurement|3-methoxytyrosine measurement|3-methyl-2-oxovalerate measurement|drug use measurement, Hypercholesterolemia|Hypercholesterolemia|cholelithiasis|diabetes mellitus, Drugs used in diabetes use measurement|Hypercholesterolemia, family history|diabetic eye disease|peripheral neuropathy|chylomicron measurement, very low density lipoprotein cholesterol measurement, free cholesterol:total lipids ratio|acetate measurement|chylomicron measurement, very low density lipoprotein cholesterol measurement|chylomicron measurement, very low density lipoprotein cholesterol measurement, lipid measurement|chylomicron measurement, total cholesterol measurement, very low density lipoprotein cholesterol measurement|free cholesterol measurement, chylomicron measurement, very low density lipoprotein cholesterol measurement|polyunsaturated fatty acid measurement|chylomicron measurement, very low density lipoprotein cholesterol measurement, phospholipids:total lipids ratio|chylomicron measurement, triglyceride measurement, very low density lipoprotein cholesterol measurement|cholesteryl ester measurement, chylomicron measurement, very low density lipoprotein cholesterol measurement|chylomicron measurement, very low density lipoprotein cholesterol measurement, phospholipid measurement|Cholecystitis|total blood protein measurement|mannose measurement, cerebrospinal fluid biomarker measurement|triglycerides in very large VLDL measurement|phospholipids in VLDL measurement|triglycerides in medium LDL measurement|phospholipids in small LDL measurement|apolipoprotein A 1 measurement, apolipoprotein B measurement|citrate measurement|very low density lipoprotein cholesterol measurement, esterified cholesterol measurement|chylomicron measurement, very low density lipoprotein cholesterol measurement, cholesteryl esters:total lipids ratio|triglycerides in medium VLDL measurement|Crohn's disease|total lipids in very large VLDL measurement|triglycerides in very small VLDL measurement|saturated fatty acids measurement|low density lipoprotein cholesterol measurement, free cholesterol:total lipids ratio|blood urea nitrogen measurement|total cholesterol in medium VLDL|triglycerides in small HDL measurement|total cholesterol in small VLDL|total lipids in medium VLDL|cholesterol esters in medium VLDL measurement|phospholipids in small HDL measurement|total lipids in small HDL measurement|triglycerides in small LDL measurement|diglyceride measurement|total lipids in very large HDL measurement|total lipids in small VLDL|phosphoglycerides measurement|triglycerides in small VLDL measurement|phospholipids in very large HDL measurement|chloride measurement|triglycerides in large LDL measurement|cholesterol esters in large VLDL measurement|esterified cholesterol measurement, high density lipoprotein cholesterol measurement|phospholipids in medium LDL measurement|low density lipoprotein cholesterol measurement, lipid measurement|phospholipids in large LDL measurement|total lipids in large VLDL|triglycerides in medium HDL measurement|phospholipids in medium HDL measurement|glycerol measurement|total lipids in IDL|mean arterial pressure|total lipids in large HDL|total lipids in large LDL|total cholesterol in large VLDL|triglycerides in large VLDL measurement|total lipids in medium HDL measurement|cholesteryl ester measurement, low density lipoprotein cholesterol measurement|low density lipoprotein cholesterol measurement, phospholipids:total lipids ratio|fatty acid measurement, linoleic acid measurement|triglyceride measurement, low density lipoprotein cholesterol measurement|low density lipoprotein cholesterol measurement, phospholipid measurement|low density lipoprotein particle size measurement|low density lipoprotein cholesterol measurement, cholesteryl esters:total lipids ratio|phospholipids:total lipids ratio, intermediate density lipoprotein measurement|triglycerides in IDL measurement|total cholesterol change measurement, high density lipoprotein cholesterol measurement|fatty acid change measurement|body weight|omega-6 polyunsaturated fatty acid measurement|systolic blood pressure|body mass index|aspartate aminotransferase to alanine aminotransferase ratio|free androgen index|level of Phosphatidylethanolamine (18:0_0:0) in blood serum|triglycerides to total lipids in medium HDL percentage|cholesteryl esters to total lipids in small HDL percentage|triglycerides to total lipids in small HDL percentage|substance-related disorder|liver fat measurement|fibroblast growth factor 21 measurement|body surface area|4-methyl-2-oxopentanoate measurement|glucose-to-mannose ratio|body composition measurement|1-stearoyl-2-docosapentaenoyl-GPC (18:0/22:5n3) measurement|1-stearoyl-2-docosapentaenoyl-GPC (18:0/22:5n6) measurement|1-stearoyl-2-linoleoyl-GPE (18:0/18:2) measurement|1-linolenoyl-GPC (18:3) measurement|1-docosahexaenoyl-GPE (22:6) measurement|body fat percentage|blood bicarbonate measurement|vitamin D measurement|aging|BMI-adjusted fasting blood glucose measurement|phospholipid measurement|triglycerides in very large HDL measurement|total phospholipids in lipoprotein particles measurement|triglycerides in LDL measurement|triglycerides in HDL measurement|phospholipids in HDL measurement|total lipids in lipoprotein particles measurement|total lipids in VLDL measurement|triglycerides to phosphoglycerides ratio|degree of unsaturation measurement|monounsaturated fatty acids; 16:1, 18:1 measurement|polyunsaturated fatty acids to total fatty acids percentage|saturated fatty acids to total fatty acids percentage|omega-6:omega-3 polyunsaturated fatty acid ratio|polyunsaturated fatty acids to monounsaturated fatty acids ratio|total lipids in chylomicrons and extremely large VLDL measurement|phospholipids in chylomicrons and extremely large VLDL measurement|triglycerides in chylomicrons and extremely large VLDL measurement|phospholipids in very large VLDL measurement|phospholipids in large VLDL measurement|cholesteryl esters to total lipids in large VLDL percentage|cholesteryl esters to total lipids in medium VLDL percentage|cholesteryl esters to total lipids in small VLDL percentage|cholesteryl esters to total lipids in very small VLDL percentage|triglycerides to total lipids in very small VLDL percentage|triglycerides to total lipids in IDL percentage|cholesteryl esters to total lipids in large LDL percentage|phospholipids:total lipids ratio|triglycerides to total lipids in medium LDL percentage|cholesteryl esters to total lipids in small LDL percentage|triglycerides to total lipids in small LDL percentage|cholesteryl esters to total lipids in large HDL percentage|cholesteryl esters to total lipids in very large VLDL percentage|triglycerides to total lipids in very large VLDL percentage|triglycerides to total lipids in medium VLDL percentage|triglycerides to total lipids in small VLDL percentage|cholesteryl esters to total lipids in IDL percentage|triglycerides to total lipids in large LDL percentage|cholesteryl esters to total lipids in medium LDL percentage|triglycerides to total lipids in very large HDL percentage|triglycerides to total lipids in large HDL percentage|1-(1-enyl-palmitoyl)-2-palmitoleoyl-GPC (P-16:0/16:1) measurement|cholesteryl esters to total lipids in medium HDL percentage|triglycerides in VLDL measurement|drug use measurement, gout|Addictive alcohol use|Abnormality of the liver|nephrolithiasis|liver disease|docosapentaenoic acid measurement|body mass index, fasting blood insulin measurement|body mass index, fasting blood glucose measurement|erythrocyte count|gondoic acid measurement|protein intake measurement|serum urea measurement|very low density lipoprotein cholesterol measurement, remnant cholesterol measurement|bilirubin measurement|phospholipids in large HDL measurement|puberty onset measurement|phospholipids in LDL measurement|total lipids in LDL measurement|triglyceride measurement, metabolic syndrome|triglyceride measurement, blood pressure|palmitoleic acid measurement|gestational diabetes|retinol measurement|total lipids in HDL measurement|1-adrenoyl-GPC (22:4) measurement|free cholesterol measurement, low density lipoprotein cholesterol measurement	0.284749	GCKR	METRELEPTIN|MIBAVADEMAB	CHEMBL2107857|CHEMBL4650509
1_65652136_G_T	1_65596642_A_G	1	65596642	LEPR	LEPR_44747	Olink	cis	A	G	0.136879	-0.31357	0.050885	9.14461	replicated variant - protein association	artificial	intron_variant	0.808039	missense_variant	proxy	0.1806	GW-significant	NA	NA	0.407776	LEPR	METRELEPTIN|MIBAVADEMAB	CHEMBL2107857|CHEMBL4650509
21_44704001_C_G	21_44704001_C_G	21	44704001	LETM1	LETM1_43921	Olink	trans	C	G	0.154146	-0.28567	0.0501482	7.91262	novel protein at locus (assayed)	unique	intron_variant	0.870258	intron_variant	none	0.08431	GW-significant	NA	NA	0.469184	TSPEAR	NA	NA
22_37678336_C_T	22_37678336_C_T	22	37678336	LGALS1	LGALS1_44748	Olink	cis	C	T	0.261348	-0.324137	0.0401482	15.1655	replicated variant - protein association	not replicated	intron_variant	0.937759	3_prime_UTR_variant	none	0.345	Bonferroni	rs62236673	cup-to-disc ratio measurement	0.742711	LGALS1	DAVANAT	CHEMBL4297960
8_16195917_C_G	8_16195917_C_G	8	16195917	LGALS3BP	LGALS3BP_45474	Olink	trans	C	G	0.114725	0.395079	0.056834	11.4418	replicated locus - protein association	replicated	upstream_gene_variant	0.954614	intron_variant	none	0.08231	Bonferroni	NA	NA	0.347487	MSR1	NA	NA
14_55123105_G_A	14_55123105_G_A	14	55123105	LGALS3	LGALS3_45175	Olink	cis	G	A	0.339771	-0.308502	0.0365319	16.516	replicated variant - protein association	replicated	upstream_gene_variant	0.989824	missense_variant	proxy	0.4062	Bonferroni	NA	NA	0.40572438|0.33449417	LGALS3	OLITIGALTIN|DAVANAT|BELAPECTIN	CHEMBL4297442|CHEMBL4297960|CHEMBL4297577
9_133261703_A_G	9_133261703_G_A	9	133261703	LGALS4	LGALS4_44749	Olink	trans	G	A	0.414539	-0.24648	0.0328856	13.1788	replicated locus - protein association	not replicated	intron_variant&non_coding_transcript_variant	0.98588	frameshift_variant&splice_region_variant&intron_variant	proxy	0.3647	Bonferroni	rs687621|rs950529388|rs687289|rs975381715	partial thromboplastin time|venous thromboembolism|von Willebrand factor measurement|diastolic blood pressure|monocyte count|adolescent idiopathic scoliosis|type 2 diabetes mellitus|peptic ulcer disease|duodenal ulcer, gastric ulcer|neonatal jaundice, parental genotype effect measurement|tonsillitis|disorder of pharynx|coagulation factor measurement|urinary metabolite measurement|pancreatic carcinoma|fibroblast growth factor 23 measurement|ornithine measurement|Ischemic stroke|glycine measurement|respiratory failure, COVID-19	0.479506	ABO	NA	NA
19_38769554_T_C	19_38769554_T_C	19	38769554	LGALS7	LGALS7_43922	Olink	cis	T	C	0.519844	0.287227	0.0341776	16.3648	replicated variant - protein association	not replicated	downstream_gene_variant	0.959613	upstream_gene_variant	none	0.5578	Bonferroni	rs7248248	glomerular filtration rate	0.2654843|0.16349722	LGALS7B|LGALS7	NA	NA
1_236581554_T_C	1_236581554_T_C	1	236581554	LGALS8	LGALS8_44750	Olink	cis	T	C	0.578014	0.295925	0.0367416	15.097	replicated variant - protein association	not replicated	intron_variant	0.802932	missense_variant	proxy	0.7258	Bonferroni	NA	NA	0.39556155|0.35050306	LGALS8	NA	NA
17_27637218_G_C	17_27637218_G_C	17	27637218	LGALS9	LGALS9_44751	Olink	cis	G	C	0.257092	-0.407545	0.0391231	24.6831	replicated variant - protein association	unique	intron_variant	0.973493	upstream_gene_variant	none	0.2707	Bonferroni	NA	NA	0.558975	LGALS9	NA	NA
14_92709697_G_A	14_92709697_G_A	14	92709697	LGMN	LGMN_44752	Olink	cis	G	A	0.0202128	-1.04837	0.128943	15.369	replicated variant - protein association	replicated	missense_variant	0.883566	intron_variant	lead	0.01423	Bonferroni	rs148659834|rs117845934	eosinophil measurement	0.764125	LGMN	NA	NA
10_124474652_T_A	10_124474652_T_A	10	124474652	LHPP	LHPP_44753	Olink	cis	T	A	0.333333	-0.287224	0.037007	14.0755	replicated variant - protein association	unique	intron_variant	0.912032	intron_variant	none	0.2715	Bonferroni	rs61861927	dihydroorotate measurement	0.305517	LHPP	NA	NA
6_21948406_G_A	6_21948406_G_A	6	21948406	LHX1	LHX1_41412	Olink	trans	G	A	0.0624556	-0.414714	0.074627	7.56193	novel protein at locus (not assayed)	unique	intron_variant&non_coding_transcript_variant	NA	NA	none	0.09285	GW-significant	NA	NA	0.00791903	SOX4	NA	NA
9_133266456_T_C	9_133279294_G_T	9	133279294	LIFR	LIFR_43923	Olink	trans	G	T	0.155918	-0.376063	0.0498211	13.3555	replicated variant - protein association	artificial	upstream_gene_variant	0.983661	intron_variant&non_coding_transcript_variant	none	0.1938	Bonferroni	rs2519093|rs977371848|rs507666|rs992108547|rs600038|rs651007|rs579459|rs495828	venous thromboembolism|coronary artery disease|allergic disease|allergic rhinitis|hematocrit|neutrophil count|red blood cell density measurement|triglyceride measurement|erythrocyte count|sleep duration, low density lipoprotein cholesterol measurement|myeloid white cell count|leukocyte count|e-selectin measurement|HMG CoA reductase inhibitor use measurement|total campesterol measurement|myocardial infarction|cholesterol:total lipids ratio, intermediate density lipoprotein measurement|free cholesterol:total lipids ratio, intermediate density lipoprotein measurement|triglycerides:total lipids ratio, intermediate density lipoprotein measurement|triglycerides:total lipids ratio, low density lipoprotein cholesterol measurement|very low density lipoprotein cholesterol measurement, phospholipids:total lipids ratio|cholesterol:total lipids ratio, high density lipoprotein cholesterol measurement|very low density lipoprotein cholesterol measurement, cholesterol:total lipids ratio|triglycerides:total lipids ratio, very low density lipoprotein cholesterol measurement|very low density lipoprotein cholesterol measurement, free cholesterol:total lipids ratio|cholesteryl esters:total lipids ratio, high density lipoprotein cholesterol measurement|very low density lipoprotein cholesterol measurement, cholesteryl esters:total lipids ratio|diet measurement|X-26054 measurement|X-23749 measurement|blood urea nitrogen measurement|cholesteryl esters:total lipids ratio, intermediate density lipoprotein measurement|fibrinopeptide A, des-ala(1) measurement|level of Ser-Leu in blood|cell surface glycoprotein CD200 receptor 1 measurement|cholesterol:total lipids ratio, low density lipoprotein cholesterol measurement|cholesteryl ester measurement, high density lipoprotein cholesterol measurement|cholesteryl esters to total lipids in large VLDL percentage|triglycerides to total lipids in very large VLDL percentage|cholesteryl esters to total lipids in medium VLDL percentage|triglycerides to total lipids in medium VLDL percentage|low density lipoprotein cholesterol measurement, free cholesterol:total lipids ratio|diastolic blood pressure|Eczematoid dermatitis, allergic rhinitis|gut microbiome measurement|bilirubin measurement|serum non-albumin protein measurement|aspartate aminotransferase to alanine aminotransferase ratio|glucose measurement|serum urea measurement|free cholesterol measurement, intermediate density lipoprotein measurement|creatinine measurement|glomerular filtration rate|serum gamma-glutamyl transferase measurement|level of Sterol ester (27:1/18:0) in blood serum|sphingomyelin measurement|X-11423--O-sulfo-L-tyrosine measurement|pyruvate measurement|chylomicron measurement, very low density lipoprotein cholesterol measurement, cholesterol:total lipids ratio|chylomicron measurement, very low density lipoprotein cholesterol measurement, cholesteryl esters:total lipids ratio|cholesterol:total lipids ratio, cholesteryl esters:total lipids ratio|low density lipoprotein cholesterol measurement, cholesteryl esters:total lipids ratio|fatty acid change measurement|histidine measurement|fatty acid measurement|X-14189--leucylalanine measurement|aspartylphenylalanine measurement|endometriosis|heart failure|OX-2 membrane glycoprotein measurement|clinical and behavioural ideal cardiovascular health|cholelithiasis|serum metabolite measurement|iron biomarker measurement, ferritin measurement|fasting blood glucose measurement|stem Cell Factor measurement|hepatocyte growth factor receptor measurement|vascular endothelial growth factor receptor 2 measurement|vascular endothelial growth factor receptor 3 measurement|ADpSGEGDFXAEGGGVR measurement|mitochondrial DNA measurement|adhesion molecule measurement, soluble P-selectin measurement|urinary metabolite measurement|age-related macular degeneration, COVID-19|protein intake measurement|tumor necrosis factor ligand superfamily member 12 measurement|ADpSGEGDFXAEGGGVR-to-X-14304--leucylalanine ratio|angiotensin converting enzyme activity measurement|cholesteryl ester measurement, very low density lipoprotein cholesterol measurement|COVID-19, coronary artery disease|hypertension, COVID-19|DSGEGDFXAEGGGVR-to-ADpSGEGDFXAEGGGVR ratio|body height	0.229806	ABO	NA	NA
19_54578177_T_C	19_54578177_T_C	19	54578177	LILRA2	LILRA2_45176	Olink	cis	T	C	0.185265	-1.03222	0.0452688	114.359	replicated variant - protein association	replicated	intron_variant	0.982509	missense_variant&splice_region_variant	proxy	0.1087	Bonferroni	NA	NA	0.336960123|0.261444385	LILRA2	NA	NA
19_54298734_T_G	19_54298734_T_G	19	54298734	LILRA3	LILRA3_45177	Olink	trans	T	G	0.275036	-0.85812	0.0387456	107.958	replicated locus - protein association	replicated	intron_variant&non_coding_transcript_variant	NA	NA	none	NA	Bonferroni	NA	NA	0.158465	LILRB1	NA	NA
19_54302487_T_C	19_54302487_T_C	19	54302487	LILRA5	LILRA5_44754	Olink	cis	T	C	0.319504	-0.271654	0.0382311	11.9215	replicated variant - protein association	replicated	downstream_gene_variant	0.601921	intron_variant	none	0.7058	Bonferroni	NA	NA	0.529162	LILRA5	NA	NA
19_54244553_T_C	19_54244555_T_C	19	54244555	LILRA6	LILRA6_44755	Olink	cis	T	C	0.277305	0.870245	0.0409877	99.3142	replicated variant - protein association	unique	upstream_gene_variant	0.996147	upstream_gene_variant	none	0.08952	Bonferroni	NA	NA	0.339581	LILRA6	NA	NA
6_32606214_T_G	6_32634619_C_T	6	32634619	LILRB4	LILRB4_42697	Olink	trans	C	T	0.687456	-0.343844	0.0369489	19.8768	replicated locus - protein association	not replicated	upstream_gene_variant	1	intergenic_variant	none	0.6658	Bonferroni	rs9270984|rs116041786	systemic lupus erythematosus|inflammatory bowel disease|selective IgA deficiency disease	0.197398	HLA-DRB1	NA	NA
19_54255803_T_C	19_54255803_T_C	19	54255803	LILRB5	LILRB5_45178	Olink	cis	T	C	0.443491	-0.938235	0.0352406	155.443	replicated variant - protein association	artificial	intron_variant	0.711267	missense_variant	proxy	0.454	Bonferroni	rs10405357	very low density lipoprotein cholesterol measurement, phospholipids:total lipids ratio	0.624342	LILRB5	NA	NA
10_88702176_T_C	10_88702176_T_C	10	88702176	LIPF	LIPF_43924	Olink	cis	T	C	0.21297	-0.247056	0.0410923	8.73758	replicated variant - protein association	not replicated	upstream_gene_variant	0.758306	missense_variant	proxy	0.1996	GW-significant	NA	NA	0.504483	LIPF	ORLISTAT|CETILISTAT	CHEMBL175247|CHEMBL2103825
3_50478169_C_A	3_50478169_C_A	3	50478169	LMCD1	LMCD1_41417	Olink	trans	C	A	0.133783	0.293887	0.0529761	7.53802	novel protein at locus (not assayed)	not replicated	intron_variant	1	intron_variant	none	0.1333	GW-significant	rs12492113	depressive symptom measurement|insomnia|taste liking measurement	0.778804	CACNA2D2	NA	NA
7_22947881_G_A	7_22947881_G_A	7	22947881	LOXL2	LOXL2_43929	Olink	trans	G	A	0.513466	0.209926	0.0372265	7.76733	novel protein at locus (assayed)	not replicated	intron_variant	0.839884	3_prime_UTR_variant	none	0.4451	GW-significant	NA	NA	0.762809	HYCC1	LENUMLOSTAT|SIMTUZUMAB	CHEMBL4116649|CHEMBL2109667
6_160668275_C_T	6_160668275_C_T	6	160668275	LPA	LPA_45475	Olink	cis	C	T	0.179414	0.412511	0.0476203	17.3358	replicated variant - protein association	replicated	upstream_gene_variant	NA	NA	none	0.1682	Bonferroni	rs56393506	coronary artery disease|lipoprotein A measurement, apolipoprotein A 1 measurement|sleep duration, low density lipoprotein cholesterol measurement|stroke, type 2 diabetes mellitus, coronary artery disease|chylomicron measurement, very low density lipoprotein cholesterol measurement, phospholipids:total lipids ratio|angina pectoris|low density lipoprotein particle size measurement|low density lipoprotein cholesterol measurement, phospholipids:total lipids ratio|low density lipoprotein cholesterol measurement, cholesteryl esters:total lipids ratio|phospholipids:total lipids ratio|cholesteryl esters to total lipids in medium LDL percentage|large artery stroke	0.14332138|0.10869148	LPA	OLPASIRAN|PELACARSEN	CHEMBL4650413|CHEMBL4298202
8_19956778_T_C	8_19956778_T_C	8	19956778	LPL	LPL_44756	Olink	cis	T	C	0.0542553	-0.62343	0.0759601	15.6456	replicated locus - protein association	not replicated	intron_variant	0.608564	intron_variant	none	0.01908	Bonferroni	NA	NA	0.309068	LPL	NA	NA
19_5835666_G_A	19_5835666_G_A	19	5835666	LPO	LPO_43931	Olink	trans	G	A	0.132176	0.652165	0.0547525	31.9849	replicated variant - protein association	replicated	intron_variant	0.921164	missense_variant	proxy	0.04003	Bonferroni	rs7255720|rs12019136	N-glycan measurement|atrophic macular degeneration, age-related macular degeneration, wet macular degeneration|e-selectin measurement|vitamin B12 measurement	0.636977	FUT6	NA	NA
17_57256534_C_A	17_57256534_C_A	17	57256534	LRATD2	LRATD2_41419	Olink	trans	C	A	0.229595	0.25247	0.0445836	7.82714	novel protein at locus (not assayed)	not replicated	5_prime_UTR_variant	0.763919	intron_variant	none	0.1423	GW-significant	NA	NA	0.557404	MSI2	NA	NA
1_236979876_A_G	1_236979876_A_G	1	236979876	LRCH4	LRCH4_43933	Olink	trans	A	G	0.070163	0.426696	0.0715232	8.6137	novel protein at locus (assayed)	not replicated	upstream_gene_variant	1	upstream_gene_variant	none	0.003043	GW-significant	NA	NA	0.048049703|0.03392168	MTR|RYR2	NA	NA
19_4538587_G_A	19_4538587_G_A	19	4538587	LRG1	LRG1_45476	Olink	cis	G	A	0.349178	-0.307313	0.0349947	17.7931	replicated locus - protein association	not replicated	missense_variant	NA	NA	lead	0.3371	Bonferroni	NA	NA	0.472927	LRG1	NA	NA
3_66384219_T_C	3_66384219_T_C	3	66384219	LRIG1	LRIG1_43934	Olink	cis	T	C	0.432672	-0.79229	0.0364126	104.243	replicated variant - protein association	replicated	missense_variant	0.900229	intron_variant	lead	0.2833	Bonferroni	rs2306272|rs4856886|rs9840088	atrial fibrillation|heel bone mineral density|cortical surface area measurement|body mass index|ascending aortic diameter|aortic measurement|pulse pressure measurement	0.38933402|0.371852	LRIG1	NA	NA
11_102439116_C_G	11_102439116_C_G	11	102439116	LRIG3	LRIG3_42702	Olink	trans	C	G	0.0177179	-0.776566	0.142329	7.31281	novel protein at locus (assayed)	not replicated	intron_variant	NA	NA	none	0.01855	GW-significant	NA	NA	0.298245	TMEM123	NA	NA
6_149812465_G_A	6_149725375_T_C	6	149725375	LRP11	LRP11_44757	Olink	cis	T	C	0.526596	0.580451	0.0342661	63.6383	replicated variant - protein association	replicated	3_prime_UTR_variant	0.969948	missense_variant	proxy	0.3634	Bonferroni	rs4039600|rs58189451|rs9688867|rs10872653|rs9688809|rs4870015|rs2095375|rs9383843|rs14314|rs1889473	Adenine measurement|alcohol consumption measurement|S-adenosylhomocysteine measurement|hippocampus molecular layer volume|serum metabolite measurement|migraine disorder|macula measurement|brain measurement|hippocampal volume|subiculum volume|5-methylthioadenosine (MTA) measurement, cerebrospinal fluid biomarker measurement	0.154893	LRP11	NA	NA
21_29059409_A_G	21_29059409_A_G	21	29059409	LRP2BP	LRP2BP_42704	Olink	trans	A	G	0.884479	-0.320331	0.0577489	7.53658	novel protein at locus (assayed)	not replicated	intron_variant	0.929674	missense_variant	proxy	0.8406	GW-significant	rs34191159|rs9977696	reticulocyte count|reticulocyte measurement|body weight	0.454714	CCT8	NA	NA
2_212681131_C_A	2_212681131_C_A	2	212681131	LRP2	LRP2_42703	Olink	trans	C	A	0.220765	0.242715	0.0437099	7.55125	novel protein at locus (assayed)	not replicated	intron_variant&non_coding_transcript_variant	0.958952	intron_variant&non_coding_transcript_variant	none	0.2918	GW-significant	NA	NA	0.0590249	IKZF2	NA	NA
4_3524918_C_T	4_3524918_C_T	4	3524918	LRPAP1	LRPAP1_44758	Olink	cis	C	T	0.0687943	-0.878261	0.0691675	36.2148	replicated variant - protein association	replicated	missense_variant	0.868802	missense_variant	lead	0.03408	Bonferroni	NA	NA	0.80939	LRPAP1	NA	NA
19_18432460_G_T	19_18432460_G_T	19	18432460	LRRC25	LRRC25_43936	Olink	cis	G	T	0.401488	-0.256251	0.0366776	11.5503	replicated variant - protein association	not replicated	intron_variant	0.990759	synonymous_variant	none	0.3515	Bonferroni	rs34509804|rs7257932|rs7258465|rs8106096|rs11673604|rs2303697|rs2303696|rs8111708|rs34010330|rs748609|rs1806980|rs4808801|rs8107347|rs4808136|rs172032	basophil measurement|serum albumin measurement|basophil count|breast carcinoma|body height|systemic lupus erythematosus|heel bone mineral density|pulse pressure measurement|smoking initiation|amygdala volume|inositol measurement|smoking status measurement|Crohn's disease	0.1594115|0.15240572	LRRC25	NA	NA
17_46084075_C_T	17_46084075_C_T	17	46084075	LRRC37A2	LRRC37A2_43937	Olink	cis	C	T	0.190999	-0.665326	0.0448535	49.0496	replicated locus - protein association	not replicated	intron_variant	0.988074	synonymous_variant	none	0.176	Bonferroni	rs148910659|rs10775404|rs12452789	mean corpuscular hemoglobin|mean corpuscular volume|erythrocyte count|reaction time measurement|red blood cell density measurement	0.431717	LRRC37A2	NA	NA
17_46731635_A_G	17_46731635_A_G	17	46731635	LRRC37A2	LRRC37A2_43937	Olink	cis	A	G	0.0556343	1.04727	0.0770248	41.3766	replicated locus - protein association	not replicated	intron_variant	1	upstream_gene_variant	none	0.2033	Bonferroni	rs56328224	cortical thickness|COVID-19 symptoms measurement	0.269528	LRRC37A2	NA	NA
17_45495053_C_T	17_45495053_C_T	17	45495053	LRRC37A2	LRRC37A2_43937	Olink	trans	C	T	0.0616584	1.00104	0.0731625	41.8884	replicated variant - protein association	not replicated	upstream_gene_variant	0.903718	missense_variant	proxy	0.2176	Bonferroni	rs1879581|rs55671319|rs55746869|rs56192752|rs55925547|rs144733372|rs113322852|rs146746174|rs56328224|rs62065453|rs365825|rs681485|rs593720|rs450237|rs2942168|rs393152|rs241036|rs241033|rs62055691|rs55974014|rs62055701|rs76539714|rs62055717|rs62055718|rs76761706|rs80143279|rs17688916|rs112123127|rs61667602|rs62056931|rs62056934|rs55938136|rs62054372|rs56062621|rs75022332|rs77804065|rs17563683|rs9906974|rs79172804|rs17426174|rs11079716|rs62055888|rs11079718|rs55657917|rs62055935|rs60814418|rs62057061|rs111433752|rs62057070|rs56319902|rs55668363|rs8072451|rs62057107|rs79600142|rs62057151|rs17689882|rs16940672|rs1876829|rs2106786|rs2106785|rs12185233|rs12185268|rs12373142|rs12373124|rs17769552|rs885639|rs55751924|rs142955985|rs56026232|rs79412431|rs62055494|rs111321973|rs2214258|rs56364632|rs55711631|rs62055544|rs62055545|rs62055546|rs113161176|rs62056789|rs1864325|rs56306380|rs17563986|rs113568679|rs17649553|rs17564829|rs79857651|rs12150111|rs12150229|rs12150230|rs62061733|rs62061734|rs4327091|rs242561|rs17650842|rs62063281|rs56280951|rs117124984|rs118087478|rs77875796|rs1981997|rs63750417|rs919462|rs112385572|rs112572874|rs1052553|rs56108300|rs62064660|rs8070723|rs62064667|rs17573607|rs62062288|rs17652520|rs9468|rs4597358|rs112333322|rs143364530|rs193236081|rs974295|rs17659881|rs80028338|rs8080583|rs55692232|rs111676341|rs73984689|rs16940904|rs9303525|rs17577094|rs78929339|rs35524223|rs4606752|rs17577369|rs17661015|rs4471723|rs79301522|rs1819040|rs2696594|rs1918793|rs62060889|rs1881193|rs2532261|rs2532252|rs2696697|rs2732631|rs2668692|rs2532387|rs2532384|rs2696668|rs2950015|rs17665188	cortical surface area measurement|self reported educational attainment|post-traumatic stress disorder symptom measurement|alopecia|cognitive function measurement, self reported educational attainment|neuroticism measurement|cognitive function measurement|mathematical ability|cortical thickness|COVID-19 symptoms measurement|irritability measurement|feeling nervous measurement|Parkinson disease|body height|brain age measurement|corticobasal degeneration disorder|mood instability measurement|systolic blood pressure|alcohol consumption measurement|handedness|total cortical area measurement|white matter integrity|serum albumin measurement|worry measurement|sleep duration|testosterone measurement|risky sexual behaviour measurement|COVID-19|brain connectivity measurement|diastolic blood pressure|left ventricular structural measurement|Headache|guilt measurement|hematocrit|eosinophil percentage of leukocytes|neuroimaging measurement|intelligence|reticulocyte count|forced expiratory volume|feeling emotionally hurt measurement|physical activity measurement|educational attainment|nail anomaly|mood disorder, major depressive disorder|brain measurement|brain volume measurement, intracranial volume measurement|pain|household income|BMI-adjusted waist-hip ratio|erythrocyte count|chronic obstructive pulmonary disease|androgenetic alopecia|grip strength measurement|eosinophil count|open-angle glaucoma|thalamus volume|peak expiratory flow|vital capacity|smoking initiation|feeling \fed-up\" measurement|post-traumatic stress disorder|generalized anxiety disorder|bone density|intelligence, self reported educational attainment|Alzheimer disease, educational attainment|primary biliary cirrhosis|chronotype measurement|breast carcinoma|osteoarthritis, hip|interventricular septum thickness|taste liking measurement|feeling miserable measurement|daytime rest measurement|occupational attainment|interstitial lung disease|type 1 diabetes mellitus|neutrophil count|progressive supranuclear palsy|waist-hip ratio|risk-taking behaviour|neurotic disorder|alcohol use disorder measurement, longitudinal alcohol consumption measurement|alcohol use disorder measurement|Anilide use measurement|omega-3 polyunsaturated fatty acid measurement|omega-6:omega-3 polyunsaturated fatty acid ratio|dermatomycosis, dermatophytosis|docosahexaenoic acid measurement, fatty acid measurement|docosahexaenoic acid measurement|fatty acid measurement|intracranial volume measurement|respiratory failure, COVID-19|Alzheimer disease, polygenic risk score|macula measurement|QRS-T angle"	0.228199	PLEKHM1	NA	NA
1_213464440_A_G	1_213464440_A_G	1	213464440	LRRC4	LRRC4_41424	Olink	trans	A	G	0.0581973	0.440978	0.0764158	8.10287	novel protein at locus (not assayed)	not replicated	intergenic_variant	NA	NA	none	0.04424	GW-significant	NA	NA	0.007308425|0.0069917706	RPS6KC1|VASH2	NA	NA
17_16430913_C_T	17_16430913_C_T	17	16430913	LRRC75A	LRRC75A_40377	Olink	cis	C	T	0.438696	-0.522634	0.0361026	46.767	novel protein at locus (not assayed)	replicated	intron_variant	0.978349	3_prime_UTR_variant	none	0.6746	Bonferroni	NA	NA	0.226834	LRRC75A	NA	NA
13_105400294_A_T	13_105400294_A_T	13	105400294	LRRFIP1	LRRFIP1_42707	Olink	trans	A	T	0.13253	0.302251	0.0534932	7.79533	novel protein at locus (assayed)	not replicated	intergenic_variant	0.687881	intron_variant&non_coding_transcript_variant	none	0.1363	GW-significant	NA	NA	0.0479301	DAOA	NA	NA
3_3766094_G_A	3_3766094_G_A	3	3766094	LRRN1	LRRN1_42708	Olink	cis	G	A	0.33168	0.62839	0.0364674	65.8127	replicated variant - protein association	replicated	intron_variant&non_coding_transcript_variant	NA	NA	none	0.3586	Bonferroni	NA	NA	0.1713	LRRN1	NA	NA
11_65556805_C_T	11_65556805_C_T	11	65556805	LTBP3	LTBP3_42713	Olink	cis	C	T	0.134656	0.694161	0.052829	38.7104	replicated variant - protein association	replicated	intron_variant	0.948274	5_prime_UTR_variant	none	0.05441	Bonferroni	rs4099470|rs12224858|rs11227226	body height|age of onset of asthma|FEV/FVC ratio	0.443687	LTBP3	NA	NA
14_98037461_G_A	14_98037461_G_A	14	98037461	LTBR	LTBR_44760	Olink	trans	G	A	0.137234	-0.270996	0.048573	7.61672	novel protein at locus (assayed)	not replicated	intergenic_variant	NA	NA	none	0.1122	GW-significant	NA	NA	NA	LINC02295|LINC01550|LINC02312	HCBE-11	CHEMBL2109509
6_31223293_A_G	6_31223293_A_G	6	31223293	LTB	LTB_43942	Olink	cis	A	G	0.576541	-0.202181	0.0356635	7.84305	replicated locus - protein association	not replicated	downstream_gene_variant	0.711105	upstream_gene_variant	none	0.5708	GW-significant	NA	NA	0.076231815|0.057060633|0.044520605|0.037817564	LTB	BAMINERCEPT	CHEMBL1742988
15_41532214_G_A	15_41532214_G_A	15	41532214	LTK	LTK_41432	Olink	cis	G	A	0.313698	0.532732	0.0389972	41.7592	novel protein at locus (not assayed)	replicated	intron_variant	1	intron_variant	none	0.3564	Bonferroni	rs1473781	BMI-adjusted waist circumference|BMI-adjusted waist-hip ratio|type 2 diabetes mellitus	0.316993	LTK	NA	NA
12_91091795_C_T	12_91109449_T_G	12	91109449	LUM	LUM_45477	Olink	cis	T	G	0.870622	0.344013	0.0517192	10.5376	replicated locus - protein association	unique	intron_variant	0.914514	intergenic_variant	none	0.946	GW-significant	NA	NA	0.348224	LUM	NA	NA
11_24490410_A_C	11_24490410_A_C	11	24490410	LUZP2	LUZP2_43943	Olink	cis	A	C	0.533664	-0.251762	0.0359234	11.6176	replicated variant - protein association	not replicated	intergenic_variant	0.720152	intron_variant	none	0.4359	Bonferroni	NA	NA	0.191419	LUZP2	NA	NA
3_186678827_T_C	3_186675997_G_A	3	186675997	LXN	LXN_43944	Olink	trans	G	A	0.345854	-0.608211	0.0366858	61.0045	replicated locus - protein association	not replicated	intron_variant	1	intron_variant	none	0.2301	Bonferroni	NA	NA	0.423119	HRG	NA	NA
8_142763851_G_A	8_142787561_T_C	8	142787561	LY6D	LY6D_44761	Olink	cis	T	C	0.330496	-0.312828	0.0361495	17.3025	replicated locus - protein association	not replicated	upstream_gene_variant	0.993537	downstream_gene_variant	none	0.3968	Bonferroni	NA	NA	0.192394735|0.164813435	LY6D	NA	NA
2_159386077_G_T	2_159386077_G_T	2	159386077	LY75	LY75_43945	Olink	cis	G	T	0.125089	-0.374488	0.0533339	11.6588	replicated locus - protein association	replicated	intron_variant	0.826816	missense_variant	proxy	0.09196	Bonferroni	NA	NA	0.63072	LY75	RASDEGAFUSP ALFA	CHEMBL4297923
2_159899834_G_A	2_159904461_C_T	2	159904461	LY75	LY75_43945	Olink	cis	C	T	0.220765	0.858795	0.043094	87.6371	replicated variant - protein association	unique	intron_variant	0.995742	intron_variant	none	0.5536	Bonferroni	NA	NA	0.595685	LY75	RASDEGAFUSP ALFA	CHEMBL4297923
1_160797459_C_T	1_160797459_C_T	1	160797459	LY9	LY9_43946	Olink	cis	C	T	0.502481	0.329931	0.0344421	21.0101	replicated variant - protein association	replicated	intron_variant	0.873968	intron_variant	none	0.6901	Bonferroni	NA	NA	0.744117	LY9	NA	NA
19_48702851_C_G	19_48703205_C_T	19	48703205	LYPD3	LYPD3_44762	Olink	trans	C	T	0.282979	0.247342	0.0401272	9.14905	replicated variant - protein association	not replicated	synonymous_variant	1	intron_variant	none	0.4775	GW-significant	rs679574|rs681343	vitamin B deficiency|COVID-19|breast milk measurement|metabolite measurement|vitamin B12 deficiency|pancreas disease|susceptibility to childhood ear infection measurement|Behcet's syndrome|mitochondrial heteroplasmy measurement|metabolic syndrome|peptic ulcer disease|fibroblast growth factor 19 measurement|response to COVID-19 vaccine, COVID-19|duodenal ulcer, gastric ulcer|prostate specific antigen amount|level of fucose in blood|blood metabolite measurement|level of cadherin-17 in blood serum|taste liking measurement	0.44278	FUT2	NA	NA
19_43475287_T_C	19_43475287_T_C	19	43475287	LYPD3	LYPD3_44762	Olink	cis	T	C	0.242908	0.269102	0.0413196	10.1319	replicated variant - protein association	replicated	3_prime_UTR_variant	0.996316	intron_variant	none	0.299	GW-significant	NA	NA	0.112877	LYPD3	NA	NA
1_248761474_G_A	1_248761474_G_A	1	248761474	LYPD8	LYPD8_42719	Olink	cis	G	A	0.0712261	0.804555	0.0693188	30.4184	replicated variant - protein association	not replicated	intergenic_variant	0.943768	5_prime_UTR_variant	none	0.0916	Bonferroni	NA	NA	NA	LYPD8	NA	NA
11_10617471_A_G	11_10617471_A_G	11	10617471	LYVE1	LYVE1_45478	Olink	cis	A	G	0.045747	0.530412	0.0833154	9.71305	replicated variant - protein association	replicated	intron_variant	0.960849	missense_variant	proxy	0.04616	GW-significant	NA	NA	0.659067	LYVE1	NA	NA
3_81987012_A_G	3_81987012_A_G	3	81987012	MAG	MAG_43952	Olink	trans	A	G	0.023742	-0.661575	0.117963	7.68974	novel protein at locus (assayed)	not replicated	intron_variant&non_coding_transcript_variant	1	intron_variant&non_coding_transcript_variant	none	0.02059	GW-significant	NA	NA	0.020448	GBE1	GSK-249320|REFANEZUMAB	CHEMBL2109573|CHEMBL3545317
9_70030155_CT_C	9_70030155_CT_C	9	70030155	MAMDC2	MAMDC2_44764	Olink	cis	CT	C	0.203546	0.276248	0.0429691	9.89125	replicated locus - protein association	not replicated	downstream_gene_variant	NA	NA	none	0.1655	GW-significant	NA	NA	0.186339	MAMDC2	NA	NA
1_109274968_G_T	1_109278685_T_G	1	109278685	MAN1A2	MAN1A2_43954	Olink	trans	T	G	0.274628	-0.252754	0.0400501	9.55696	replicated variant - protein association	not replicated	downstream_gene_variant	0.975355	3_prime_UTR_variant	none	0.2213	GW-significant	rs7528419|rs12740374|rs660240|rs583104	coronary artery disease|myocardial infarction|peripheral arterial disease|response to darapladib, lipoprotein-associated phospholipase A(2) change measurement|serum metabolite measurement|sleep duration, low density lipoprotein cholesterol measurement|vitamin D measurement|response to statin, LDL cholesterol change measurement|urate measurement|familial hyperlipidemia|free cholesterol:total lipids ratio, intermediate density lipoprotein measurement|creatinine measurement|diet measurement|metabolic disease|Hypercholesterolemia|hyperlipidemia|Hyperlipidemia|palmitoyl dihydrosphingomyelin (d18:0/16:0) measurement|palmitoyl sphingomyelin (d18:1/16:0) measurement|Sphingomyelin (d18:1/20:1, d18:2/20:0) measurement|metabolite measurement|drug use measurement, Hypercholesterolemia|Hypercholesterolemia, family history|HMG CoA reductase inhibitor use measurement|low density lipoprotein cholesterol measurement, phospholipids:total lipids ratio|very low density lipoprotein cholesterol measurement, phospholipids:total lipids ratio|fatty acid measurement|low density lipoprotein cholesterol measurement, free cholesterol:total lipids ratio|free cholesterol:total lipids ratio, high density lipoprotein cholesterol measurement|phospholipids:total lipids ratio, high density lipoprotein cholesterol measurement|angina pectoris|cholesteryl esters:total lipids ratio, high density lipoprotein cholesterol measurement|very low density lipoprotein cholesterol measurement, free cholesterol:total lipids ratio|fatty acid change measurement|low density lipoprotein particle size measurement|congestive heart failure|coronary atherosclerosis|drug use measurement, coronary artery disease|glomerular filtration rate|triglyceride measurement, high density lipoprotein cholesterol measurement|cholesteryl esters to total lipids in small VLDL percentage|heart disease|Abdominal Aortic Aneurysm|aortic aneurysm|peripheral vascular disease|body height|sleep duration, high density lipoprotein cholesterol measurement|mean corpuscular volume|Antithrombotic agent use measurement|e-selectin measurement|appendicular lean mass|apolipoprotein A 1 measurement, apolipoprotein B measurement|total cholesterol measurement, intermediate density lipoprotein measurement|cholesterol:total lipids ratio, intermediate density lipoprotein measurement|cholesteryl ester measurement, intermediate density lipoprotein measurement|free cholesterol measurement, intermediate density lipoprotein measurement|phospholipid measurement, intermediate density lipoprotein measurement|triglycerides:total lipids ratio, intermediate density lipoprotein measurement|lipid measurement, intermediate density lipoprotein measurement|cholesterol:total lipids ratio, high density lipoprotein cholesterol measurement|total cholesterol measurement, low density lipoprotein cholesterol measurement|cholesterol:total lipids ratio, low density lipoprotein cholesterol measurement|clinical and behavioural ideal cardiovascular health|aspirin use measurement|triglycerides:total lipids ratio, low density lipoprotein cholesterol measurement|very low density lipoprotein cholesterol measurement|very low density lipoprotein cholesterol measurement, cholesterol:total lipids ratio|very low density lipoprotein cholesterol measurement, cholesteryl esters:total lipids ratio|free cholesterol measurement, very low density lipoprotein cholesterol measurement|very low density lipoprotein cholesterol measurement, phospholipid measurement|total cholesterol measurement, very low density lipoprotein cholesterol measurement|cholesteryl ester measurement, very low density lipoprotein cholesterol measurement|triglycerides:total lipids ratio, very low density lipoprotein cholesterol measurement|total cholesterol measurement, high density lipoprotein cholesterol measurement|very low density lipoprotein cholesterol measurement, lipid measurement|cholesteryl ester measurement, high density lipoprotein cholesterol measurement|lipid measurement, high density lipoprotein cholesterol measurement|lipid measurement, lipoprotein measurement|free cholesterol measurement, high density lipoprotein cholesterol measurement|sphingomyelin measurement|familial lipoprotein lipase deficiency|stearoyl sphingomyelin (d18:1/18:0) measurement|phospholipids in small HDL measurement|esterified cholesterol measurement, high density lipoprotein cholesterol measurement|phospholipids in medium HDL measurement|total lipids in medium HDL measurement|cholesteryl ester measurement, low density lipoprotein cholesterol measurement|free cholesterol measurement, low density lipoprotein cholesterol measurement|low density lipoprotein cholesterol measurement, phospholipid measurement|low density lipoprotein cholesterol measurement, lipid measurement|platelet count|aortic stenosis|phospholipids:total lipids ratio|cholesteryl esters to total lipids in small HDL percentage|triglyceride measurement|antihyperlipidemic drug use measurement|drug use measurement, myocardial infarction|phospholipids in small VLDL measurement|cholesteryl ester measurement|total lipids in very small VLDL measurement|phospholipids in very small VLDL measurement|total lipids in IDL|phospholipids in IDL measurement|total lipids in large LDL|phospholipids in large LDL measurement|phospholipids in medium LDL measurement|total lipids in medium LDL|total lipids in small LDL|phospholipids in small LDL measurement|total lipids in very large HDL measurement|total phospholipids in lipoprotein particles measurement|phospholipids in LDL measurement|total lipids in lipoprotein particles measurement|total lipids in LDL measurement|polyunsaturated fatty acid measurement|total lipids in medium VLDL|phospholipids in medium VLDL measurement|cholesteryl esters to total lipids in medium VLDL percentage|triglycerides to total lipids in very small VLDL percentage|triglycerides to total lipids in IDL percentage|cholesteryl esters to total lipids in large LDL percentage|triglycerides to total lipids in medium LDL percentage|triglycerides to total lipids in small LDL percentage|cholesteryl esters to total lipids in very large HDL percentage|cholesteryl esters to total lipids in large HDL percentage|triglycerides in medium HDL measurement|cholesteryl esters to total lipids in very large VLDL percentage|triglycerides to total lipids in very large VLDL percentage|triglycerides to total lipids in medium VLDL percentage|triglycerides to total lipids in small VLDL percentage|triglycerides to total lipids in large LDL percentage|intermediate coronary syndrome|occlusion precerebral artery|heel bone mineral density|heart failure|triglyceride measurement, intermediate density lipoprotein measurement|docosahexaenoic acid measurement|triglycerides in very large HDL measurement|phosphoglycerides measurement|triglycerides in large LDL measurement|triglycerides in IDL measurement|triglyceride measurement, low density lipoprotein cholesterol measurement|omega-3 polyunsaturated fatty acid measurement|choline measurement|omega-6 polyunsaturated fatty acid measurement|phospholipid measurement, high density lipoprotein cholesterol measurement|pain|heart valve disease|aneurysm	0.162035020666667|0.1146420675	PSRC1|CELSR2	NA	NA
1_117367404_G_A	1_117546467_A_G	1	117546467	MAN1A2	MAN1A2_43954	Olink	cis	A	G	0.812544	0.287454	0.0467723	9.09934	replicated locus - protein association	unique	upstream_gene_variant	0.985886	upstream_gene_variant	none	0.8849	GW-significant	NA	NA	0.328831	MAN1A2	NA	NA
4_6590478_C_T	4_6590478_C_T	4	6590478	MAN2B2	MAN2B2_44765	Olink	cis	C	T	0.389362	0.36554	0.0356306	23.9681	replicated variant - protein association	replicated	intron_variant	0.793521	intron_variant	none	0.4108	Bonferroni	NA	NA	0.434482	MAN2B2	NA	NA
12_27778577_C_A	12_27768168_G_A	12	27768168	MANSC4	MANSC4_42731	Olink	cis	G	A	0.147059	0.498843	0.0504584	22.3209	replicated variant - protein association	artificial	intron_variant	0.716459	3_prime_UTR_variant	none	0.2327	Bonferroni	rs11049136|rs11049144	electrocardiography|glucose measurement	0.145868	MANSC4	NA	NA
2_219576683_A_C	2_219576683_A_C	2	219576683	MAP1LC3A	MAP1LC3A_42732	Olink	trans	A	C	0.111623	0.319635	0.0584309	7.34751	novel protein at locus (assayed)	not replicated	downstream_gene_variant	0.760242	missense_variant	proxy	0.203	GW-significant	rs3183099	QRS duration	0.517739	OBSL1	NA	NA
12_10908523_C_T	12_10908523_C_T	12	10908523	MAP2	MAP2_43955	Olink	trans	C	T	0.378809	0.385024	0.0371557	24.4348	novel protein at locus (assayed)	unique	missense_variant	0.869138	missense_variant	lead	0.5965	Bonferroni	NA	NA	0.20348458|0.16229515|0.12684073	TAS2R13|TAS2R20|PRH1	NA	NA
15_52727108_G_A	15_52727108_G_A	15	52727108	MAP3K5	MAP3K5_42736	Olink	trans	G	A	0.295535	0.214131	0.0392346	7.31664	novel protein at locus (assayed)	not replicated	intergenic_variant	NA	NA	none	0.1547	GW-significant	NA	NA	0.148798	ATOSA	SELONSERTIB	CHEMBL3916717
14_50435050_G_A	14_50435050_G_A	14	50435050	MAP4K5	MAP4K5_43958	Olink	cis	G	A	0.0765415	-0.553734	0.0694671	14.8036	replicated variant - protein association	replicated	missense_variant	0.961393	intron_variant	lead	0.05478	Bonferroni	rs138885196|rs12050306	mean platelet volume|body height	0.814434	MAP4K5	NA	NA
1_206727245_T_G	1_206727245_T_G	1	206727245	MAPKAPK2	MAPKAPK2_42739	Olink	cis	T	G	0.265415	0.267864	0.0414031	10.0078	replicated variant - protein association	replicated	intron_variant	1	intron_variant	none	0.3177	GW-significant	NA	NA	0.531505	MAPKAPK2	AT-13148	CHEMBL3544960
9_6976056_C_A	9_6976056_C_A	9	6976056	MAPKAPK3	MAPKAPK3_40395	Olink	trans	C	A	0.119773	-0.335497	0.0572165	8.34407	novel locus	not replicated	intron_variant	0.953027	intron_variant	none	0.1732	GW-significant	NA	NA	0.327619	KDM4C	NA	NA
1_27367871_G_T	1_27367871_G_T	1	27367871	MASP1	MASP1_43960	Olink	trans	G	T	0.247697	-0.356643	0.0419502	16.7281	replicated variant - protein association	replicated	upstream_gene_variant	0.672361	missense_variant	proxy	0.02825	Bonferroni	NA	NA	0.504783	FCN3	NA	NA
8_97978993_A_G	8_97978993_A_G	8	97978993	MATN2	MATN2_44770	Olink	cis	A	G	0.352837	0.23698	0.0370479	9.79889	replicated variant - protein association	not replicated	missense_variant	0.867161	intron_variant	lead	0.6548	GW-significant	NA	NA	0.6626	MATN2	NA	NA
2_19909667_C_T	2_19909667_C_T	2	19909667	MATN3	MATN3_43961	Olink	cis	C	T	0.77073	-0.469732	0.0418857	28.4613	replicated variant - protein association	replicated	downstream_gene_variant	0.94453	missense_variant	proxy	0.5973	Bonferroni	NA	NA	0.379738	MATN3	NA	NA
10_52766446_C_T	10_52766446_T_C	10	52766446	MBL2	MBL2_45479	Olink	cis	T	C	0.452466	-0.808875	0.0352737	115.646	replicated locus - protein association	unique	3_prime_UTR_variant	0.989162	3_prime_UTR_variant	none	0.5876	Bonferroni	NA	NA	0.185476	MBL2	NA	NA
9_133266456_T_C	9_133279427_C_T	9	133279427	MCAM	MCAM_45383	Olink	trans	C	T	0.143617	-0.252817	0.0459813	7.41615	replicated locus - protein association	artificial	upstream_gene_variant	0.982366	intron_variant&non_coding_transcript_variant	none	0.1938	GW-significant	rs2519093|rs977371848|rs507666|rs992108547|rs600038|rs651007|rs579459|rs495828|rs635634	venous thromboembolism|coronary artery disease|allergic disease|allergic rhinitis|hematocrit|neutrophil count|red blood cell density measurement|triglyceride measurement|erythrocyte count|sleep duration, low density lipoprotein cholesterol measurement|myeloid white cell count|leukocyte count|e-selectin measurement|HMG CoA reductase inhibitor use measurement|total campesterol measurement|myocardial infarction|cholesterol:total lipids ratio, intermediate density lipoprotein measurement|free cholesterol:total lipids ratio, intermediate density lipoprotein measurement|triglycerides:total lipids ratio, intermediate density lipoprotein measurement|triglycerides:total lipids ratio, low density lipoprotein cholesterol measurement|very low density lipoprotein cholesterol measurement, phospholipids:total lipids ratio|cholesterol:total lipids ratio, high density lipoprotein cholesterol measurement|very low density lipoprotein cholesterol measurement, cholesterol:total lipids ratio|triglycerides:total lipids ratio, very low density lipoprotein cholesterol measurement|very low density lipoprotein cholesterol measurement, free cholesterol:total lipids ratio|cholesteryl esters:total lipids ratio, high density lipoprotein cholesterol measurement|very low density lipoprotein cholesterol measurement, cholesteryl esters:total lipids ratio|diet measurement|X-26054 measurement|X-23749 measurement|blood urea nitrogen measurement|cholesteryl esters:total lipids ratio, intermediate density lipoprotein measurement|fibrinopeptide A, des-ala(1) measurement|level of Ser-Leu in blood|cell surface glycoprotein CD200 receptor 1 measurement|cholesterol:total lipids ratio, low density lipoprotein cholesterol measurement|cholesteryl ester measurement, high density lipoprotein cholesterol measurement|cholesteryl esters to total lipids in large VLDL percentage|triglycerides to total lipids in very large VLDL percentage|cholesteryl esters to total lipids in medium VLDL percentage|triglycerides to total lipids in medium VLDL percentage|low density lipoprotein cholesterol measurement, free cholesterol:total lipids ratio|diastolic blood pressure|Eczematoid dermatitis, allergic rhinitis|gut microbiome measurement|bilirubin measurement|serum non-albumin protein measurement|aspartate aminotransferase to alanine aminotransferase ratio|glucose measurement|serum urea measurement|free cholesterol measurement, intermediate density lipoprotein measurement|creatinine measurement|glomerular filtration rate|serum gamma-glutamyl transferase measurement|level of Sterol ester (27:1/18:0) in blood serum|sphingomyelin measurement|X-11423--O-sulfo-L-tyrosine measurement|pyruvate measurement|chylomicron measurement, very low density lipoprotein cholesterol measurement, cholesterol:total lipids ratio|chylomicron measurement, very low density lipoprotein cholesterol measurement, cholesteryl esters:total lipids ratio|cholesterol:total lipids ratio, cholesteryl esters:total lipids ratio|low density lipoprotein cholesterol measurement, cholesteryl esters:total lipids ratio|fatty acid change measurement|histidine measurement|fatty acid measurement|X-14189--leucylalanine measurement|aspartylphenylalanine measurement|endometriosis|heart failure|OX-2 membrane glycoprotein measurement|clinical and behavioural ideal cardiovascular health|cholelithiasis|serum metabolite measurement|iron biomarker measurement, ferritin measurement|fasting blood glucose measurement|stem Cell Factor measurement|hepatocyte growth factor receptor measurement|vascular endothelial growth factor receptor 2 measurement|vascular endothelial growth factor receptor 3 measurement|ADpSGEGDFXAEGGGVR measurement|mitochondrial DNA measurement|adhesion molecule measurement, soluble P-selectin measurement|urinary metabolite measurement|age-related macular degeneration, COVID-19|protein intake measurement|tumor necrosis factor ligand superfamily member 12 measurement|ADpSGEGDFXAEGGGVR-to-X-14304--leucylalanine ratio|angiotensin converting enzyme activity measurement|cholesteryl ester measurement, very low density lipoprotein cholesterol measurement|COVID-19, coronary artery disease|hypertension, COVID-19|DSGEGDFXAEGGGVR-to-ADpSGEGDFXAEGGGVR ratio|body height|Ischemic stroke|tonsillectomy risk measurement|neutrophil count, eosinophil count|granulocyte count|allergic disease, age at onset|neutrophil count, basophil count|glucose-dependent insulinotropic peptide measurement, glucose tolerance test|type 2 diabetes mellitus|digestive system infectious disorder|heel bone mineral density|aspirin use measurement|monocyte count|high density lipoprotein particle size measurement|choline measurement|cholesteryl ester 18:0 measurement|phospholipid measurement, high density lipoprotein cholesterol measurement|lipid measurement, high density lipoprotein cholesterol measurement|lipoprotein measurement, phospholipid measurement|free cholesterol measurement, very low density lipoprotein cholesterol measurement|very low density lipoprotein cholesterol measurement, lipid measurement|lipid measurement, lipoprotein measurement|very low density lipoprotein cholesterol measurement|very low density lipoprotein cholesterol measurement, phospholipid measurement|phospholipids:total lipids ratio, high density lipoprotein cholesterol measurement|Varicose veins|chylomicron measurement, very low density lipoprotein cholesterol measurement, phospholipids:total lipids ratio|low density lipoprotein cholesterol measurement, phospholipids:total lipids ratio|triglycerides in medium LDL measurement|esterified cholesterol measurement, high density lipoprotein cholesterol measurement|total lipids in small LDL|esterified cholesterol measurement, low density lipoprotein cholesterol measurement|phospholipids in VLDL measurement|total cholesterol measurement, high density lipoprotein cholesterol measurement|chylomicron measurement, triglycerides:total lipids ratio, very low density lipoprotein cholesterol measurement|very low density lipoprotein cholesterol measurement, esterified cholesterol measurement|polyunsaturated fatty acid measurement|total cholesterol in small VLDL|total lipids in very small VLDL measurement|total lipids in small HDL measurement|phospholipids in small LDL measurement|total cholesterol measurement, very low density lipoprotein cholesterol measurement|phosphoglycerides measurement|very low density lipoprotein particle size measurement|phospholipids in large LDL measurement|triglycerides in large LDL measurement|low density lipoprotein cholesterol measurement, lipid measurement|phospholipids in medium LDL measurement|total lipids in IDL|total lipids in large LDL|free cholesterol:total lipids ratio, high density lipoprotein cholesterol measurement|phospholipids in IDL measurement|triglyceride measurement, low density lipoprotein cholesterol measurement|omega-6 polyunsaturated fatty acid measurement|esterified cholesterol measurement, intermediate density lipoprotein measurement|total cholesterol measurement, low density lipoprotein cholesterol measurement|linoleic acid measurement|immature granulocyte count|cardioembolic stroke|retinal vasculature measurement|phospholipid measurement|free cholesterol measurement, high density lipoprotein cholesterol measurement|total lipids in small VLDL|phospholipids in small VLDL measurement|total phospholipids in lipoprotein particles measurement|total lipids in lipoprotein particles measurement|cholesteryl ester measurement|phospholipids in small HDL measurement|cholesteryl esters to total lipids in small LDL percentage|phospholipids:total lipids ratio	0.229806	ABO	ABX-MA1	CHEMBL2109519
13_112927816_C_T	13_112927816_C_T	13	112927816	MCF2L	MCF2L_43964	Olink	cis	C	T	0.504252	-0.330467	0.0359737	19.3911	replicated locus - protein association	replicated	intron_variant	NA	NA	none	NA	Bonferroni	rs1933199	mean platelet volume	0.128804	MCF2L	NA	NA
2_46947977_G_A	2_46947977_G_A	2	46947977	MCFD2	MCFD2_44771	Olink	cis	G	A	0.680851	-0.233402	0.0378269	9.16641	replicated variant - protein association	unique	intron_variant	0.647801	intron_variant	none	0.7087	GW-significant	NA	NA	0.433466	MCFD2	NA	NA
6_37695848_T_C	6_37695848_T_C	6	37695848	MDGA1	MDGA1_43966	Olink	cis	T	C	0.688873	-0.966308	0.0393677	132.318	replicated variant - protein association	replicated	intron_variant	0.940541	intron_variant	none	0.5249	Bonferroni	rs9349050	smoking status measurement	0.275751	MDGA1	NA	NA
5_127303740_A_T	5_127303740_A_T	5	127303740	MEGF10	MEGF10_44773	Olink	cis	A	T	0.411702	0.410626	0.0356405	29.987	replicated variant - protein association	not replicated	intron_variant	0.804989	5_prime_UTR_variant	none	0.621	Bonferroni	NA	NA	0.582218	MEGF10	NA	NA
9_120718588_T_G	9_120718588_T_G	9	120718588	MEGF9	MEGF9_45181	Olink	cis	T	G	0.265021	-0.28919	0.0407087	11.9162	replicated variant - protein association	unique	upstream_gene_variant	0.740591	3_prime_UTR_variant	none	0.6957	Bonferroni	rs10984994|rs2416797|rs2416799|rs2900177	body height|triglyceride measurement|platelet count	0.407825	MEGF9	NA	NA
3_197008816_C_T	3_197008816_C_T	3	197008816	MELTF	MELTF_44774	Olink	cis	C	T	0.0528369	-1.29967	0.077808	61.9083	replicated variant - protein association	replicated	missense_variant	0.672982	missense_variant	lead	0.001573	Bonferroni	NA	NA	0.757543	MELTF	NA	NA
19_44913484_C_T	19_44912921_G_T	19	44912921	MENT	MENT_44775	Olink	trans	G	T	0.148582	0.498297	0.0489198	23.6401	replicated variant - protein association	artificial	upstream_gene_variant	0.993648	missense_variant	proxy	0.2195	Bonferroni	rs429358|rs75627662|rs483082	Lewy body dementia, Lewy body dementia measurement|atrophic macular degeneration, age-related macular degeneration, wet macular degeneration|platelet count|non-alcoholic fatty liver disease|Alzheimer disease|metabolic syndrome|neuritic plaque measurement|neurofibrillary tangles measurement|parental longevity|hippocampal volume|memory performance|health study participation|triglyceride measurement|insomnia measurement|Parkinson disease, disease progression measurement|type 2 diabetes mellitus|liver fat measurement, liver disease biomarker|Lewy body dementia|diet measurement|mortality|waist-hip ratio|longevity|Mental deterioration|physical activity measurement|sleep duration, high density lipoprotein cholesterol measurement|sugar consumption measurement|white matter hyperintensity measurement|refractive error|mean corpuscular volume|mean reticulocyte volume|matrix metalloproteinase‚Äìdegraded type I collagen measurement|cortical thickness|urate measurement|brain connectivity measurement|cerebral amyloid angiopathy|cognitive decline measurement|functional brain measurement|age of onset of stroke disorder|liver fat measurement|plasma beta-amyloid 1-42 measurement|plasma beta-amyloid 1-40:1-42 ratio measurement|familial hyperlipidemia|body height|platelet crit|myocardial infarction|Alzheimer disease, family history of Alzheimer‚Äôs disease|BMI-adjusted waist-hip ratio|triglyceride measurement, high density lipoprotein cholesterol measurement|very low density lipoprotein cholesterol measurement|very low density lipoprotein cholesterol measurement, esterified cholesterol measurement|free cholesterol measurement, very low density lipoprotein cholesterol measurement|very low density lipoprotein cholesterol measurement, lipid measurement|fatty acid measurement|total cholesterol measurement, very low density lipoprotein cholesterol measurement|phospholipid measurement, high density lipoprotein cholesterol measurement|esterified cholesterol measurement, high density lipoprotein cholesterol measurement|free cholesterol measurement, high density lipoprotein cholesterol measurement|lipid measurement, high density lipoprotein cholesterol measurement|very low density lipoprotein cholesterol measurement, phospholipid measurement|polyunsaturated fatty acid measurement|low density lipoprotein cholesterol measurement, lipid measurement|low density lipoprotein cholesterol measurement, phospholipid measurement|esterified cholesterol measurement, low density lipoprotein cholesterol measurement|free cholesterol measurement, low density lipoprotein cholesterol measurement|total cholesterol measurement, low density lipoprotein cholesterol measurement|phospholipid measurement, intermediate density lipoprotein measurement|triglyceride measurement, intermediate density lipoprotein measurement|linoleic acid measurement|esterified cholesterol measurement, intermediate density lipoprotein measurement|free cholesterol measurement, intermediate density lipoprotein measurement|lipid measurement, intermediate density lipoprotein measurement|omega-6 polyunsaturated fatty acid measurement|chylomicron measurement, very low density lipoprotein cholesterol measurement, esterified cholesterol measurement|Abdominal Aortic Aneurysm|level of Sterol ester (27:1/18:0) in blood serum|level of Sterol ester (27:1/14:0) in blood serum|level of Sterol ester (27:1/17:0) in blood serum|level of Sterol ester (27:1/20:2) in blood serum|response to COVID-19 vaccine, COVID-19|glomerular filtration rate|creatinine measurement|insomnia|very low density lipoprotein cholesterol measurement, phospholipids:total lipids ratio|age-related macular degeneration, COVID-19|carbohydrate intake measurement|low density lipoprotein cholesterol measurement, phospholipids:total lipids ratio|Hyperlipidemia|overnutrition, obesity|obesity|diabetic retinopathy|hip fracture|N-palmitoyl-sphingosine (d18:1/16:0) measurement|Sphingomyelin (d18:2/14:0, d18:1/14:1) measurement|Sphingomyelin (d18:2/16:0, d18:1/16:1) measurement|Rare dyslipidemia|1-palmitoyl-2-stearoyl-GPC (16:0/18:0) measurement|1-stearoyl-2-linoleoyl-GPE (18:0/18:2) measurement|chronic obstructive pulmonary disease|body mass index|diabetes mellitus|diabetes mellitus, Drugs used in diabetes use measurement|family history of Alzheimer‚Äôs disease|dementia|drug use measurement, dementia|memory impairment|drug use measurement, memory impairment|sign or symptom|diabetic eye disease|glucose measurement|macular degeneration|3-hydroxybutyrate measurement|total cholesterol measurement, high density lipoprotein cholesterol measurement|Alzheimer disease, age at onset|1,2-dipalmitoyl-GPC (16:0/16:0) measurement, cerebrospinal fluid biomarker measurement|cerebrospinal fluid biomarker measurement, 1-myristoyl-2-palmitoyl-GPC (14:0/16:0) measurement|angina pectoris|1-palmitoyl-2-stearoyl-GPC (16:0/18:0) measurement, cerebrospinal fluid biomarker measurement|1-palmitoyl-2-palmitoleoyl-GPC (16:0/16:1) measurement, cerebrospinal fluid biomarker measurement|triglycerides in very large HDL measurement|triglycerides in medium LDL measurement|phospholipids:total lipids ratio, high density lipoprotein cholesterol measurement|cholesteryl ester measurement, chylomicron measurement, very low density lipoprotein cholesterol measurement|saturated fatty acids measurement|total cholesterol in small VLDL|cholesterol esters in medium VLDL measurement|fall|triglycerides in small LDL measurement|total lipids in small VLDL|cholesterol:total lipids ratio, high density lipoprotein cholesterol measurement|valine measurement|tyrosine measurement|cholesteryl esters:total lipids ratio, high density lipoprotein cholesterol measurement|phospholipids in medium HDL measurement|low density lipoprotein cholesterol measurement, free cholesterol:total lipids ratio|triglycerides in large LDL measurement|triglycerides:total lipids ratio, very low density lipoprotein cholesterol measurement|total lipids in medium HDL measurement|very low density lipoprotein cholesterol measurement, free cholesterol:total lipids ratio|triglyceride measurement, low density lipoprotein cholesterol measurement|Alzheimer disease, Lewy body dementia|triglycerides in IDL measurement|triglycerides:total lipids ratio, high density lipoprotein cholesterol measurement|total cholesterol change measurement, high density lipoprotein cholesterol measurement|total lipids in large HDL|high density lipoprotein particle size measurement|phospholipids in large HDL measurement|age-related macular degeneration|cerebrovascular disorder|aortic aneurysm|aneurysm|esophageal disease|blood urea nitrogen measurement|drug use measurement, gastroesophageal reflux disease|cognitive function measurement|Back pain|neurofilament light chain measurement|serum gamma-glutamyl transferase measurement|body fat percentage|waist circumference|hip circumference|body composition measurement|dementia, Parkinson disease, disease progression measurement|antihyperlipidemic drug use measurement|1-stearoyl-GPE (18:0) measurement|1-nonadecanoyl-GPC (19:0) measurement|vitamin D measurement|coronary artery disease|fat body mass|uric acid measurement|ceramide measurement|lysophosphatidylcholine 20:1 measurement|taste liking measurement|systolic blood pressure|cholesteryl ester measurement, high density lipoprotein cholesterol measurement|cigarettes per day measurement|obstructive sleep apnea|triglycerides in LDL measurement|triglycerides to total lipids in large VLDL percentage|phospholipids:total lipids ratio|cholesteryl ester measurement|cognitive disorder|frontotemporal dementia|delirium|mental or behavioural disorder|nervous system disease|Cognitive impairment|amnesia|Sleep Disorder|body weight|heart disease|liver disease|diabetes mellitus, family history|cholesteryl ester 18:2 measurement|diglyceride measurement|diacylglycerol 38:5 measurement|diacylglycerol 36:4 measurement|diacylglycerol 36:3 measurement|glycerophospholipid measurement|sphingomyelin measurement|triglyceride measurement, very low density lipoprotein cholesterol measurement|eosinophil count|linoleoyl-arachidonoyl-glycerol (18:2/20:4) [1] measurement|familial lipoprotein lipase deficiency|phosphatidylcholine measurement|aspartate aminotransferase to alanine aminotransferase ratio|1-palmitoyl-GPE (16:0) measurement|2-palmitoyl-GPE (16:0) measurement|triglyceride measurement, phospholipid measurement|linoleoyl-arachidonoyl-glycerol (18:2/20:4) [2] measurement|cirrhosis of liver|oleoyl-arachidonoyl-glycerol (18:1/20:4) [1] measurement|oleoyl-arachidonoyl-glycerol (18:1/20:4) [2] measurement|oleoyl-linoleoyl-glycerol (18:1/18:2) [2] measurement	0.45423385|0.429077505	APOC1|APOE	NA	NA
19_5840608_C_T	19_5840608_C_T	19	5840608	MEP1A	MEP1A_43968	Olink	trans	C	T	0.350106	0.26968	0.0350633	13.8365	replicated variant - protein association	replicated	upstream_gene_variant	0.726167	synonymous_variant	none	0.2909	Bonferroni	rs708686	vitamin B12 measurement|ferritin measurement|gallstones|serum gamma-glutamyl transferase measurement|cholelithiasis|polyp of large intestine|polyp of gallbladder|idiopathic pulmonary fibrosis|breast milk measurement|metabolite measurement|carbohydrate measurement	0.4695645|0.43447766	FUT3|FUT6	NA	NA
18_32217995_T_C	18_32217995_T_C	18	32217995	MEP1B	MEP1B_44776	Olink	cis	T	C	0.391135	-0.938926	0.0360335	148.951	replicated variant - protein association	not replicated	intron_variant	0.873441	missense_variant	proxy	0.4663	Bonferroni	NA	NA	0.379296673|0.2845759025	MEP1B	NA	NA
14_83312834_T_C	14_83312834_T_C	14	83312834	METTL25	METTL25_40408	Olink	trans	T	C	0.0506733	-0.472402	0.0836837	7.78226	novel locus	not replicated	intergenic_variant	NA	NA	none	0.04398	GW-significant	NA	NA	NA	RNU7-51P|RNU6ATAC28P|LINC02305	NA	NA
6_144754827_A_G	6_144754827_A_G	6	144754827	METTL6	METTL6_41467	Olink	trans	A	G	0.0312278	-0.575656	0.10433	7.46393	novel locus	unique	intron_variant	1	intron_variant	none	0.04344	GW-significant	NA	NA	0.701269	UTRN	NA	NA
9_133266456_T_C	9_133279427_C_T	9	133279427	MET	MET_45183	Olink	trans	C	T	0.143419	-0.366088	0.0506151	12.325	replicated variant - protein association	artificial	upstream_gene_variant	0.982366	intron_variant&non_coding_transcript_variant	none	0.1938	Bonferroni	rs2519093|rs977371848|rs507666|rs992108547|rs600038|rs651007|rs579459|rs495828|rs635634	venous thromboembolism|coronary artery disease|allergic disease|allergic rhinitis|hematocrit|neutrophil count|red blood cell density measurement|triglyceride measurement|erythrocyte count|sleep duration, low density lipoprotein cholesterol measurement|myeloid white cell count|leukocyte count|e-selectin measurement|HMG CoA reductase inhibitor use measurement|total campesterol measurement|myocardial infarction|cholesterol:total lipids ratio, intermediate density lipoprotein measurement|free cholesterol:total lipids ratio, intermediate density lipoprotein measurement|triglycerides:total lipids ratio, intermediate density lipoprotein measurement|triglycerides:total lipids ratio, low density lipoprotein cholesterol measurement|very low density lipoprotein cholesterol measurement, phospholipids:total lipids ratio|cholesterol:total lipids ratio, high density lipoprotein cholesterol measurement|very low density lipoprotein cholesterol measurement, cholesterol:total lipids ratio|triglycerides:total lipids ratio, very low density lipoprotein cholesterol measurement|very low density lipoprotein cholesterol measurement, free cholesterol:total lipids ratio|cholesteryl esters:total lipids ratio, high density lipoprotein cholesterol measurement|very low density lipoprotein cholesterol measurement, cholesteryl esters:total lipids ratio|diet measurement|X-26054 measurement|X-23749 measurement|blood urea nitrogen measurement|cholesteryl esters:total lipids ratio, intermediate density lipoprotein measurement|fibrinopeptide A, des-ala(1) measurement|level of Ser-Leu in blood|cell surface glycoprotein CD200 receptor 1 measurement|cholesterol:total lipids ratio, low density lipoprotein cholesterol measurement|cholesteryl ester measurement, high density lipoprotein cholesterol measurement|cholesteryl esters to total lipids in large VLDL percentage|triglycerides to total lipids in very large VLDL percentage|cholesteryl esters to total lipids in medium VLDL percentage|triglycerides to total lipids in medium VLDL percentage|low density lipoprotein cholesterol measurement, free cholesterol:total lipids ratio|diastolic blood pressure|Eczematoid dermatitis, allergic rhinitis|gut microbiome measurement|bilirubin measurement|serum non-albumin protein measurement|aspartate aminotransferase to alanine aminotransferase ratio|glucose measurement|serum urea measurement|free cholesterol measurement, intermediate density lipoprotein measurement|creatinine measurement|glomerular filtration rate|serum gamma-glutamyl transferase measurement|level of Sterol ester (27:1/18:0) in blood serum|sphingomyelin measurement|X-11423--O-sulfo-L-tyrosine measurement|pyruvate measurement|chylomicron measurement, very low density lipoprotein cholesterol measurement, cholesterol:total lipids ratio|chylomicron measurement, very low density lipoprotein cholesterol measurement, cholesteryl esters:total lipids ratio|cholesterol:total lipids ratio, cholesteryl esters:total lipids ratio|low density lipoprotein cholesterol measurement, cholesteryl esters:total lipids ratio|fatty acid change measurement|histidine measurement|fatty acid measurement|X-14189--leucylalanine measurement|aspartylphenylalanine measurement|endometriosis|heart failure|OX-2 membrane glycoprotein measurement|clinical and behavioural ideal cardiovascular health|cholelithiasis|serum metabolite measurement|iron biomarker measurement, ferritin measurement|fasting blood glucose measurement|stem Cell Factor measurement|hepatocyte growth factor receptor measurement|vascular endothelial growth factor receptor 2 measurement|vascular endothelial growth factor receptor 3 measurement|ADpSGEGDFXAEGGGVR measurement|mitochondrial DNA measurement|adhesion molecule measurement, soluble P-selectin measurement|urinary metabolite measurement|age-related macular degeneration, COVID-19|protein intake measurement|tumor necrosis factor ligand superfamily member 12 measurement|ADpSGEGDFXAEGGGVR-to-X-14304--leucylalanine ratio|angiotensin converting enzyme activity measurement|cholesteryl ester measurement, very low density lipoprotein cholesterol measurement|COVID-19, coronary artery disease|hypertension, COVID-19|DSGEGDFXAEGGGVR-to-ADpSGEGDFXAEGGGVR ratio|body height|Ischemic stroke|tonsillectomy risk measurement|neutrophil count, eosinophil count|granulocyte count|allergic disease, age at onset|neutrophil count, basophil count|glucose-dependent insulinotropic peptide measurement, glucose tolerance test|type 2 diabetes mellitus|digestive system infectious disorder|heel bone mineral density|aspirin use measurement|monocyte count|high density lipoprotein particle size measurement|choline measurement|cholesteryl ester 18:0 measurement|phospholipid measurement, high density lipoprotein cholesterol measurement|lipid measurement, high density lipoprotein cholesterol measurement|lipoprotein measurement, phospholipid measurement|free cholesterol measurement, very low density lipoprotein cholesterol measurement|very low density lipoprotein cholesterol measurement, lipid measurement|lipid measurement, lipoprotein measurement|very low density lipoprotein cholesterol measurement|very low density lipoprotein cholesterol measurement, phospholipid measurement|phospholipids:total lipids ratio, high density lipoprotein cholesterol measurement|Varicose veins|chylomicron measurement, very low density lipoprotein cholesterol measurement, phospholipids:total lipids ratio|low density lipoprotein cholesterol measurement, phospholipids:total lipids ratio|triglycerides in medium LDL measurement|esterified cholesterol measurement, high density lipoprotein cholesterol measurement|total lipids in small LDL|esterified cholesterol measurement, low density lipoprotein cholesterol measurement|phospholipids in VLDL measurement|total cholesterol measurement, high density lipoprotein cholesterol measurement|chylomicron measurement, triglycerides:total lipids ratio, very low density lipoprotein cholesterol measurement|very low density lipoprotein cholesterol measurement, esterified cholesterol measurement|polyunsaturated fatty acid measurement|total cholesterol in small VLDL|total lipids in very small VLDL measurement|total lipids in small HDL measurement|phospholipids in small LDL measurement|total cholesterol measurement, very low density lipoprotein cholesterol measurement|phosphoglycerides measurement|very low density lipoprotein particle size measurement|phospholipids in large LDL measurement|triglycerides in large LDL measurement|low density lipoprotein cholesterol measurement, lipid measurement|phospholipids in medium LDL measurement|total lipids in IDL|total lipids in large LDL|free cholesterol:total lipids ratio, high density lipoprotein cholesterol measurement|phospholipids in IDL measurement|triglyceride measurement, low density lipoprotein cholesterol measurement|omega-6 polyunsaturated fatty acid measurement|esterified cholesterol measurement, intermediate density lipoprotein measurement|total cholesterol measurement, low density lipoprotein cholesterol measurement|linoleic acid measurement|immature granulocyte count|cardioembolic stroke|retinal vasculature measurement|phospholipid measurement|free cholesterol measurement, high density lipoprotein cholesterol measurement|total lipids in small VLDL|phospholipids in small VLDL measurement|total phospholipids in lipoprotein particles measurement|total lipids in lipoprotein particles measurement|cholesteryl ester measurement|phospholipids in small HDL measurement|cholesteryl esters to total lipids in small LDL percentage|phospholipids:total lipids ratio	0.229806	ABO	AMIVANTAMAB|TEREVALEFIM|ALTIRATINIB|SGX-523|CAPMATINIB HYDROCHLORIDE|CAPMATINIB|BPI-9016|MK-2461|AMUVATINIB|TEPOTINIB|BEPERMINOGENE PERPLASMID|BMS-794833|FORETINIB|TIVANTINIB|TEPOTINIB HYDROCHLORIDE|MERESTINIB|ARRY-300|GOLVATINIB|TELISOTUZUMAB|BMS-817378|NINGETINIB|CABOZANTINIB S-MALATE|EMB-01|TELISOTUZUMAB VEDOTIN|AMG-208|SAVOLITINIB|JNJ-38877605|CABOZANTINIB|AMG-337|EMIBETUZUMAB|TAS-115|ONARTUZUMAB|BMS-698769|GLESATINIB|EMD-1204831|MK-8033|CRIZOTINIB|PF-04217903|BMS-777607|SAR-125844	CHEMBL4297774|CHEMBL4650326|CHEMBL3545365|CHEMBL1236107|CHEMBL3989937|CHEMBL3188267|CHEMBL3545236|CHEMBL1822792|CHEMBL2103851|CHEMBL3402762|CHEMBL2108332|CHEMBL2143592|CHEMBL1230609|CHEMBL2103882|CHEMBL4594292|CHEMBL3545307|CHEMBL3545359|CHEMBL3039525|CHEMBL3545419|CHEMBL3545050|CHEMBL3984441|CHEMBL2103868|CHEMBL4594472|CHEMBL3990032|CHEMBL496102|CHEMBL3334567|CHEMBL2133806|CHEMBL2105717|CHEMBL3785909|CHEMBL3301578|CHEMBL3764045|CHEMBL1743051|CHEMBL3545299|CHEMBL3989914|CHEMBL3960488|CHEMBL2323775|CHEMBL601719|CHEMBL2001019|CHEMBL460702|CHEMBL4461070
15_88916372_C_A	15_88916372_C_A	15	88916372	MFGE8	MFGE8_45185	Olink	cis	C	A	0.272175	0.229602	0.0383931	8.65223	replicated variant - protein association	replicated	upstream_gene_variant	0.889063	missense_variant	proxy	0.2763	GW-significant	NA	NA	0.786217	MFGE8	BRE-3 90Y	CHEMBL2109363
11_60173126_T_A	11_60217203_A_C	11	60217203	MFGE8	MFGE8_45185	Olink	trans	A	C	0.484621	0.198773	0.0336995	8.43526	replicated variant - protein association	replicated	intron_variant	1	missense_variant	proxy	0.4032	GW-significant	rs1019670|rs7232|rs17602572	fibrinogen measurement|lymphocyte percentage of leukocytes|prothrombin time measurement|heel bone mineral density	0.179089228857143|0.144590227142857	MS4A6A|MS4A4A	BRE-3 90Y	CHEMBL2109363
10_129647467_T_C	10_129647467_T_C	10	129647467	MGMT	MGMT_43971	Olink	cis	T	C	0.235294	-0.602749	0.0434486	43.0327	replicated variant - protein association	replicated	intron_variant	0.889568	intron_variant	none	0.3741	Bonferroni	rs524804|rs1008982|rs7905095	body fat percentage|glomerular filtration rate|body surface area	0.133713	MGMT	NA	NA
19_40773490_A_G	19_40768980_C_G	19	40768980	MIA	MIA_44782	Olink	cis	C	G	0.0489362	1.09787	0.0831616	39.0666	replicated variant - protein association	replicated	downstream_gene_variant	0.97309	synonymous_variant	none	0.07074	Bonferroni	rs2230694|rs8107978|rs2233159	melanoma-derived growth regulatory protein measurement	0.298684	MIA	NA	NA
4_138308083_T_G	4_138308083_T_G	4	138308083	MICAL1	MICAL1_41474	Olink	trans	T	G	0.314762	-0.210139	0.0382069	7.4205	novel protein at locus (not assayed)	not replicated	intron_variant&non_coding_transcript_variant	0.832167	intron_variant&non_coding_transcript_variant	none	0.3089	GW-significant	NA	NA	0.0651798	SLC7A11	NA	NA
7_204910_C_T	7_204910_C_T	7	204910	MICAL3	MICAL3_41475	Olink	trans	C	T	0.0184528	0.742785	0.134467	7.4795	novel protein at locus (not assayed)	unique	intron_variant	0.769851	intron_variant	none	0.008937	GW-significant	NA	NA	0.333617	FAM20C	NA	NA
6_31386552_C_T	6_31386552_C_T	6	31386552	MICA_MICB	MICA_MICB_43972	Olink	cis	C	T	0.324947	-0.92908	0.0384207	128.461	replicated locus - protein association	artificial	upstream_gene_variant	1	upstream_gene_variant	none	0.2509	Bonferroni	rs13437082|rs13437088|rs72657657	body height|psoriasis|BMI-adjusted hip circumference	0.14733	MICB|MICA|MICB	NA	NA
17_75260452_C_T	17_75260452_C_T	17	75260452	MIF4GD	MIF4GD_43973	Olink	cis	C	T	0.105245	-0.410814	0.0590957	11.4425	novel protein at locus (not assayed)	not replicated	intron_variant	0.843588	intron_variant	none	0.9173	Bonferroni	NA	NA	0.5143948|0.36137593	MIF4GD	NA	NA
1_46590555_T_C	1_46593191_C_T	1	46593191	MKNK1	MKNK1_43977	Olink	cis	C	T	0.277817	0.243373	0.0410111	8.53005	novel protein at locus (not assayed)	unique	intron_variant	0.996684	intron_variant	none	0.2831	GW-significant	NA	NA	0.686988	MKNK1	TOMIVOSERTIB	CHEMBL4073443
6_33810842_A_G	6_33810842_A_G	6	33810842	MLN	MLN_43978	Olink	cis	A	G	0.683203	-0.347672	0.0341916	23.5613	replicated variant - protein association	replicated	regulatory_region_variant	0.694272	upstream_gene_variant	none	0.521	Bonferroni	NA	NA	0.303636	MLN	NA	NA
12_109465846_C_T	12_109531043_T_C	12	109531043	MMAB	MMAB_42762	Olink	cis	T	C	0.147768	-0.679889	0.0491343	42.8191	replicated locus - protein association	unique	intron_variant	0.994411	intron_variant	none	0.1743	Bonferroni	NA	NA	0.1797966|0.155717605	MMAB	NA	NA
3_52818522_G_T	3_52818522_G_T	3	52818522	MME	MME_43979	Olink	trans	G	T	0.137845	0.7291	0.0494947	48.3888	replicated variant - protein association	not replicated	missense_variant	1	splice_polypyrimidine_tract_variant&intron_variant	lead	0.2724	Bonferroni	rs2710331|rs4687657	smoking initiation|creatinine measurement|body mass index	0.187104	ITIH4	SACUBITRIL|ILEPATRIL|DAGLUTRIL|RACECADOTRIL	CHEMBL3137301|CHEMBL3187812|CHEMBL3989794|CHEMBL2103772
11_102770074_A_C	11_102770074_A_C	11	102770074	MMP10	MMP10_44784	Olink	cis	A	C	0.388298	-0.237564	0.0368861	9.92404	replicated variant - protein association	replicated	downstream_gene_variant	0.753463	intron_variant	none	0.2331	GW-significant	NA	NA	0.112133	MMP10	NA	NA
11_102866545_CTTTCCAT_C	11_102866545_CTTTCCAT_C	11	102866545	MMP12	MMP12_43980	Olink	cis	CTTTCCAT	C	0.0666194	-0.610917	0.0673905	18.9058	replicated variant - protein association	replicated	intron_variant	0.673316	synonymous_variant	none	0.1289	Bonferroni	rs114176245|rs17361668|rs72981675|rs72981680|rs72981684|rs737693|rs72981698|rs72983508|rs72983513|rs28381684|rs17368659|rs2276109|rs17368814	FEV/FVC ratio, response to bronchodilator|emphysema pattern measurement|Abdominal Aortic Aneurysm|atopic eczema	0.589996	MMP12	AZD-1236|CTS-1027|MARIMASTAT	CHEMBL4297352|CHEMBL440498|CHEMBL279785
11_102936430_T_A	11_102936430_T_A	11	102936430	MMP13	MMP13_42763	Olink	cis	T	A	0.721828	0.236639	0.0372724	9.66387	replicated locus - protein association	not replicated	intergenic_variant	0.753895	upstream_gene_variant	none	0.6273	GW-significant	NA	NA	0.0596274	MMP13	REBIMASTAT|DOXYCYCLINE ANHYDROUS|CTS-1027|DOXYCYCLINE HYCLATE|DOXYCYCLINE|APRATASTAT|DOXYCYCLINE CALCIUM	CHEMBL76222|CHEMBL1433|CHEMBL440498|CHEMBL3989740|CHEMBL1200699|CHEMBL206815|CHEMBL2364574
11_102815373_T_C	11_102815373_T_C	11	102815373	MMP1	MMP1_44783	Olink	cis	T	C	0.58227	-0.392687	0.0352699	28.0658	replicated variant - protein association	replicated	intron_variant&non_coding_transcript_variant	0.876359	intron_variant	none	0.2813	Bonferroni	NA	NA	0.05215296|0.047935607	MMP1	REBIMASTAT|DOXYCYCLINE ANHYDROUS|DOXYCYCLINE HYCLATE|DOXYCYCLINE|DOXYCYCLINE CALCIUM|MARIMASTAT	CHEMBL76222|CHEMBL1433|CHEMBL3989740|CHEMBL1200699|CHEMBL2364574|CHEMBL279785
11_102842734_A_G	11_102842734_A_G	11	102842734	MMP3	MMP3_45187	Olink	cis	A	G	0.699928	0.446311	0.0329062	41.1789	replicated locus - protein association	not replicated	synonymous_variant	0.996596	intron_variant&non_coding_transcript_variant	none	0.4911	Bonferroni	NA	NA	0.333012	MMP3	CTS-1027|MARIMASTAT	CHEMBL440498|CHEMBL279785
11_102526274_C_T	11_102526274_C_T	11	102526274	MMP7	MMP7_44786	Olink	cis	C	T	0.0365248	0.557345	0.0860127	10.0369	replicated variant - protein association	replicated	intron_variant	1	upstream_gene_variant	none	0.06469	GW-significant	NA	NA	0.454943	MMP7	DOXYCYCLINE ANHYDROUS|DOXYCYCLINE HYCLATE|DOXYCYCLINE|DOXYCYCLINE CALCIUM|MARIMASTAT	CHEMBL1433|CHEMBL3989740|CHEMBL1200699|CHEMBL2364574|CHEMBL279785
16_85683748_C_G	16_85683748_C_G	16	85683748	MMP8	MMP8_44787	Olink	trans	C	G	0.0652482	0.394251	0.0716921	7.41853	novel protein at locus (assayed)	not replicated	intron_variant	0.848245	3_prime_UTR_variant	none	0.001132	GW-significant	NA	NA	0.649989	GINS2	REBIMASTAT|DOXYCYCLINE ANHYDROUS|CTS-1027|DOXYCYCLINE HYCLATE|DOXYCYCLINE|DOXYCYCLINE CALCIUM	CHEMBL76222|CHEMBL1433|CHEMBL440498|CHEMBL3989740|CHEMBL1200699|CHEMBL2364574
11_73234296_T_C	11_73234296_T_C	11	73234296	MMP8	MMP8_44787	Olink	trans	T	C	0.0907801	-0.412922	0.0634758	10.1102	replicated variant - protein association	not replicated	missense_variant	NA	NA	lead	NA	GW-significant	rs2511241	platelet component distribution width|glomerular filtration rate	0.717868	P2RY2	REBIMASTAT|DOXYCYCLINE ANHYDROUS|CTS-1027|DOXYCYCLINE HYCLATE|DOXYCYCLINE|DOXYCYCLINE CALCIUM	CHEMBL76222|CHEMBL1433|CHEMBL440498|CHEMBL3989740|CHEMBL1200699|CHEMBL2364574
11_73234296_T_C	11_73234296_T_C	11	73234296	MMP9	MMP9_45188	Olink	trans	T	C	0.091917	-0.513285	0.0629297	15.4623	replicated variant - protein association	replicated	missense_variant	NA	NA	lead	NA	Bonferroni	rs2511241	platelet component distribution width|glomerular filtration rate	0.717868	P2RY2	REBIMASTAT|AZD-1236|CTS-1027|ANDECALIXIMAB|MARIMASTAT	CHEMBL76222|CHEMBL4297352|CHEMBL440498|CHEMBL3833374|CHEMBL279785
5_53078397_A_C	5_53078397_A_C	5	53078397	MOCS2	MOCS2_44790	Olink	cis	A	C	0.296099	-0.2779	0.039573	11.6615	replicated variant - protein association	unique	intron_variant	0.925648	3_prime_UTR_variant	none	0.272	Bonferroni	rs2075614|rs3212603	central corneal thickness|corneal resistance factor	0.644602	MOCS2	NA	NA
6_29659445_C_A	6_29659445_C_A	6	29659445	MOG	MOG_43981	Olink	cis	C	A	0.0478384	-0.532524	0.0796887	10.6293	replicated variant - protein association	not replicated	missense_variant	NA	NA	lead	0.007983	GW-significant	NA	NA	0.688727	MOG	NA	NA
20_16735430_A_C	20_16735430_A_C	20	16735430	MORF4L1	MORF4L1_42768	Olink	trans	A	C	0.481219	-0.207218	0.0369334	7.69543	novel protein at locus (assayed)	not replicated	intron_variant	0.941374	3_prime_UTR_variant	none	0.3865	GW-significant	NA	NA	0.442981	SNRPB2	NA	NA
9_11696249_C_A	9_11696249_C_A	9	11696249	MORF4L2	MORF4L2_41486	Olink	trans	C	A	0.51384	0.208558	0.0377491	7.48176	novel locus	not replicated	intron_variant&non_coding_transcript_variant	0.920924	intron_variant&non_coding_transcript_variant	none	0.3583	GW-significant	NA	NA	NA	JKAMPP1|RNU2-47P|AKAP8P1	NA	NA
10_17833858_G_T	10_17833858_G_T	10	17833858	MRC1	MRC1_45385	Olink	cis	G	T	0.39539	0.189788	0.0342382	7.52714	replicated variant - protein association	not replicated	intron_variant	0.603684	intron_variant	none	NA	GW-significant	rs56278466	liver fibrosis measurement	0.0801302	MRC1	NA	NA
7_106939233_A_G	7_106939233_A_G	7	106939233	MSANTD3	MSANTD3_41490	Olink	trans	A	G	0.0567779	0.426447	0.0778305	7.36925	novel protein at locus (not assayed)	not replicated	intergenic_variant	0.726474	intron_variant	none	0.1122	GW-significant	NA	NA	0.680097	PIK3CG	NA	NA
16_760593_C_A	16_760593_C_A	16	760593	MSLN	MSLN_43991	Olink	cis	C	A	0.348335	0.625633	0.0342038	74.0131	replicated variant - protein association	not replicated	upstream_gene_variant	0.653569	upstream_gene_variant	none	0.3398	Bonferroni	NA	NA	0.752117	MSLN	RG-7600|LMB-100|AMATUXIMAB|ANETUMAB RAVTANSINE|SS1(DSFV)-PE38	CHEMBL2109281|CHEMBL4297777|CHEMBL1742984|CHEMBL2109629|CHEMBL2109516
10_45492442_C_T	10_45492442_C_T	10	45492442	MSMB	MSMB_45190	Olink	trans	C	T	0.0736767	0.437174	0.0625073	11.5731	replicated variant - protein association	replicated	intron_variant	1	intron_variant	none	0.1689	Bonferroni	rs11239542	prostate cancer|prostate carcinoma	0.31503123|0.30897367	MARCHF8|ALOX5	NA	NA
10_46046326_A_G	10_46046326_A_G	10	46046326	MSMB	MSMB_45190	Olink	cis	A	G	0.438484	0.846971	0.0324212	149.711	replicated variant - protein association	replicated	upstream_gene_variant	0.741805	upstream_gene_variant	none	0.6092	Bonferroni	rs10993994	prostate specific antigen amount|prostate carcinoma|cancer biomarker measurement|prostate cancer|cancer	0.197986	MSMB	NA	NA
12_96411522_A_T	12_96411522_A_T	12	96411522	MSR1	MSR1_44793	Olink	trans	A	T	0.381915	-0.188996	0.0328715	8.04823	novel protein at locus (assayed)	not replicated	intergenic_variant	0.671028	downstream_gene_variant	none	0.4101	GW-significant	NA	NA	0.240775	CDK17	NA	NA
8_16195917_C_G	8_16207271_A_G	8	16207271	MSR1	MSR1_44793	Olink	cis	A	G	0.87766	0.306917	0.0510009	8.75269	replicated locus - protein association	not replicated	intron_variant	1	intron_variant	none	0.9192	GW-significant	NA	NA	0.347487	MSR1	NA	NA
3_47794399_C_T	3_47998793_C_T	3	47998793	MST1	MST1_45386	Olink	trans	C	T	0.0531915	-0.574154	0.0783014	12.6465	replicated locus - protein association	replicated	missense_variant	1	intergenic_variant	lead	0.07338	Bonferroni	NA	NA	0.633939	MAP4	NA	NA
3_51177716_C_T	3_51177716_C_T	3	51177716	MST1	MST1_45386	Olink	trans	C	T	0.041844	-0.743701	0.0868625	16.9543	replicated locus - protein association	replicated	intron_variant	0.934735	intron_variant	none	0.01336	Bonferroni	NA	NA	0.0780096	DOCK3	NA	NA
3_51737171_T_C	3_51737171_T_C	3	51737171	MST1	MST1_45386	Olink	trans	T	C	0.0393617	-0.697174	0.0911374	13.6958	replicated locus - protein association	replicated	intergenic_variant	0.982117	intron_variant	none	0.0161	Bonferroni	NA	NA	0.0705168373333333|0.0617627013333333	DCAF1|RAD54L2	NA	NA
3_49144888_T_TG	3_49124227_T_C	3	49124227	MST1	MST1_45386	Olink	trans	T	C	0.147518	-0.785969	0.0495656	55.9015	replicated locus - protein association	replicated	synonymous_variant	1	intron_variant	none	0.1235	Bonferroni	rs3172494|rs73082337|rs78807522|rs34290943	self reported educational attainment|household income|health study participation|Alzheimer disease, educational attainment|age at first birth measurement|smoking status measurement|BMI-adjusted waist circumference|age at last pregnancy measurement|smoking initiation|insomnia|creativity measurement|myocardial infarction|body mass index	0.0425738	NDUFAF3	NA	NA
3_47464921_T_C	3_47464921_T_C	3	47464921	MST1	MST1_45386	Olink	trans	T	C	0.0496454	-0.736955	0.081238	18.9306	replicated locus - protein association	replicated	intron_variant	0.844897	intron_variant	none	0.03431	Bonferroni	rs11717374	hepatocyte growth factor-like protein measurement	0.188639	SCAP	NA	NA
3_49684365_C_A	3_49684365_C_A	3	49684365	MST1	MST1_45386	Olink	cis	C	A	0.215603	-0.901848	0.043076	96.6008	replicated variant - protein association	replicated	synonymous_variant	1	missense_variant	proxy	0.2908	Bonferroni	rs13086611|rs11708955|rs4855847|rs2172252|rs11709525|rs3197999	self reported educational attainment|body mass index|lifestyle measurement|hepatocyte growth factor-like protein measurement|intelligence, self reported educational attainment|sclerosing cholangitis|Crohn's disease|inflammatory bowel disease|ulcerative colitis|tumor necrosis factor ligand superfamily member 6, soluble form measurement	0.160061824222222|0.137932888777778	MST1	NA	NA
3_48533253_A_C	3_48533253_A_C	3	48533253	MST1	MST1_45386	Olink	trans	A	C	0.121986	-0.718551	0.0536558	40.1709	replicated variant - protein association	replicated	intron_variant	0.973852	intron_variant	none	0.1095	Bonferroni	rs73078304|rs73078305	Alzheimer disease, educational attainment|cognitive function measurement, self reported educational attainment|myocardial infarction	0.305714	PFKFB4	NA	NA
3_46873569_C_T	3_46873569_C_T	3	46873569	MST1	MST1_45386	Olink	trans	C	T	0.0539007	-0.634418	0.0784514	15.2128	replicated locus - protein association	replicated	upstream_gene_variant	1	intron_variant	none	0.06606	Bonferroni	NA	NA	0.334014|0.29507681	MYL3|PTH1R	NA	NA
3_50215711_C_T	3_50215711_C_T	3	50215711	MST1	MST1_45386	Olink	trans	C	T	0.0425532	-0.788406	0.0854484	19.5542	replicated locus - protein association	replicated	intron_variant	0.837314	intron_variant	none	0.00844	Bonferroni	NA	NA	0.07420937|0.070609555|0.06557294	SEMA3F|SLC38A3|SEMA3B	NA	NA
3_56815721_C_T	3_56815721_C_T	3	56815721	MTDH	MTDH_43993	Olink	trans	C	T	0.473777	-0.206654	0.0358241	8.09718	replicated variant - protein association	artificial	intron_variant	0.928248	intron_variant	none	0.7574	GW-significant	rs1354034	platelet count|mean platelet volume|platelet crit|reticulocyte count|reticulocyte measurement|lymphocyte count|lymphocyte percentage of leukocytes|mitochondrial DNA measurement|Thrombocytopenia|eukaryotic translation initiation factor 4 gamma 2 measurement|sphingosine measurement|sphingadienine measurement|spermidine measurement|aspartate measurement|platelet measurement|sphingosine 1-phosphate measurement|sphinganine measurement|hemorrhagic disease|pyruvate measurement|calcium measurement|thrombocytopenia 4|immature platelet measurement|immature platelet fraction|immature platelet count|N-acetylneuraminate measurement|1-stearoyl-2-oleoyl-GPS (18:0/18:1) measurement	0.0530736	ARHGEF3	NA	NA
16_86532436_G_A	16_86532436_G_A	16	86532436	MTHFSD	MTHFSD_42782	Olink	cis	G	A	0.227853	-0.508649	0.0431675	31.3217	replicated variant - protein association	replicated	missense_variant	0.992607	missense_variant	lead	0.1036	Bonferroni	NA	NA	0.730075	MTHFSD	NA	NA
2_200625113_C_T	2_200625113_C_T	2	200625113	MTUS1	MTUS1_42784	Olink	trans	C	T	0.608079	0.198015	0.0357468	7.51776	novel locus	unique	intron_variant	0.627486	intron_variant	none	0.5114	GW-significant	NA	NA	0.634331	AOX1	NA	NA
2_241771867_G_A	2_241771867_G_A	2	241771867	MUC16	MUC16_43999	Olink	trans	G	A	0.220765	-0.345768	0.0413959	16.1758	replicated variant - protein association	not replicated	upstream_gene_variant	0.651308	missense_variant	proxy	0.2643	Bonferroni	rs34290285	eosinophil count|eosinophil percentage of leukocytes|asthma|Eczematoid dermatitis|allergic rhinitis|Eczematoid dermatitis, allergic rhinitis|asthma, Eczematoid dermatitis, allergic rhinitis|allergic disease|allergic disease, age at onset|neutrophil percentage of granulocytes|eosinophil percentage of granulocytes|basophil count, eosinophil count|asthma, allergic disease|Inhalant adrenergic use measurement|adult onset asthma|childhood onset asthma|Glucocorticoid use measurement|Antihistamine use measurement|atopic eczema|asthma, age at onset|asthma, chronic obstructive pulmonary disease|age of onset of asthma|age of onset of childhood onset asthma	0.354732	D2HGDH	IGOVOMAB|ABAGOVOMAB|OREGOVOMAB|SOFITUZUMAB VEDOTIN	CHEMBL2109036|CHEMBL1742981|CHEMBL2107917|CHEMBL3545372
1_155208991_T_A	1_155208991_T_A	1	155208991	MUC1	MUC1_45191	Olink	cis	T	A	0.451717	0.51313	0.0341459	50.3148	novel protein at locus (assayed)	not replicated	missense_variant	0.782724	downstream_gene_variant	lead	0.4024	Bonferroni	rs760077	hematocrit|blood urea nitrogen measurement|glomerular filtration rate|risk-taking behaviour|red blood cell density measurement|erythrocyte count|urate measurement|gastric carcinoma|calcium measurement|gout|uric acid measurement|polyp of large intestine|Calcium channel blocker use measurement|creatinine measurement|mean arterial pressure|diastolic blood pressure|systolic blood pressure	0.546768	MUC1	CANTUZUMAB MERTANSINE|AS-1403|EPITUMOMAB CITUXETAN|TECEMOTIDE|PEMTUMOMAB|HUPAM4|AR-20.5|EPITUMOMAB|CMB-401|HUHMFG1|GATIPOTUZUMAB|CANTUZUMAB RAVTANSINE|SAR-566658|SONTUZUMAB	CHEMBL1742997|CHEMBL2109360|CHEMBL2108592|CHEMBL3039544|CHEMBL2109361|CHEMBL2109365|CHEMBL2109364|CHEMBL2108403|CHEMBL2109284|CHEMBL2109637|CHEMBL4297560|CHEMBL1742998|CHEMBL2109635|CHEMBL2108341
1_155752715_C_G	1_155752715_C_G	1	155752715	MUC1	MUC1_45191	Olink	trans	C	G	0.198856	0.317089	0.0421387	13.2777	novel protein at locus (assayed)	not replicated	intron_variant	NA	NA	none	0.3773	Bonferroni	rs12134456	blood urea nitrogen measurement|urate measurement|hematocrit|erythrocyte count	0.142344	GON4L	CANTUZUMAB MERTANSINE|AS-1403|EPITUMOMAB CITUXETAN|TECEMOTIDE|PEMTUMOMAB|HUPAM4|AR-20.5|EPITUMOMAB|CMB-401|HUHMFG1|GATIPOTUZUMAB|CANTUZUMAB RAVTANSINE|SAR-566658|SONTUZUMAB	CHEMBL1742997|CHEMBL2109360|CHEMBL2108592|CHEMBL3039544|CHEMBL2109361|CHEMBL2109365|CHEMBL2109364|CHEMBL2108403|CHEMBL2109284|CHEMBL2109637|CHEMBL4297560|CHEMBL1742998|CHEMBL2109635|CHEMBL2108341
3_195754573_C_T	3_195754573_C_T	3	195754573	MUC20	MUC20_42787	Olink	cis	C	T	0.710843	-0.451666	0.038128	31.6467	novel protein at locus (not assayed)	unique	intron_variant	0.809539	missense_variant	proxy	0.8103	Bonferroni	NA	NA	0.302267	MUC20	NA	NA
9_133261703_A_G	9_133268872_A_T	9	133268872	MUC2	MUC2_45192	Olink	trans	A	T	0.589771	-0.507554	0.0367586	42.6404	replicated locus - protein association	not replicated	intron_variant&non_coding_transcript_variant	0.994265	frameshift_variant&splice_region_variant&intron_variant	proxy	0.6545	Bonferroni	rs687621|rs950529388|rs687289|rs975381715|rs643434	partial thromboplastin time|venous thromboembolism|von Willebrand factor measurement|diastolic blood pressure|monocyte count|adolescent idiopathic scoliosis|type 2 diabetes mellitus|peptic ulcer disease|duodenal ulcer, gastric ulcer|neonatal jaundice, parental genotype effect measurement|tonsillitis|disorder of pharynx|coagulation factor measurement|urinary metabolite measurement|pancreatic carcinoma|fibroblast growth factor 23 measurement|ornithine measurement|Ischemic stroke|glycine measurement|respiratory failure, COVID-19|thyroid stimulating hormone measurement|coronary artery disease	0.479506	ABO	NA	NA
19_48703346_C_T	19_48697960_C_T	19	48697960	MUC2	MUC2_45192	Olink	trans	C	T	0.486767	-0.2957	0.0349067	16.6145	replicated locus - protein association	artificial	intron_variant	0.919789	synonymous_variant	none	0.4594	Bonferroni	rs368565|rs281377	COVID-19|alcohol consumption measurement|schizophrenia|taste liking measurement|prostate specific antigen amount	0.50906	FUT2	NA	NA
19_5835666_G_A	19_5839735_G_A	19	5839735	MUC2	MUC2_45192	Olink	trans	G	A	0.170601	0.406365	0.0474167	16.9854	replicated locus - protein association	not replicated	upstream_gene_variant	0.694948	intron_variant	none	0.09453	Bonferroni	rs3760776	cancer biomarker measurement|vitamin B12 measurement|N-glycan measurement	0.636977	FUT6	NA	NA
11_1083116_G_C	11_1083116_G_C	11	1083116	MUC2	MUC2_45192	Olink	cis	G	C	0.391273	-0.296655	0.0365192	15.3431	replicated variant - protein association	not replicated	missense_variant	1	missense_variant	lead	0.2013	Bonferroni	NA	NA	0.61315	MUC2	NA	NA
7_100910276_A_G	7_100910276_A_G	7	100910276	MUC3A	MUC3A_40429	Olink	cis	A	G	0.192062	0.34148	0.0462942	12.7885	novel protein at locus (not assayed)	unique	upstream_gene_variant	0.653988	intron_variant	none	0.03358	Bonferroni	NA	NA	0.509019	MUC3A	NA	NA
19_5840608_C_T	19_5840608_C_T	19	5840608	MUC3A	MUC3A_40429	Olink	trans	C	T	0.350106	0.284328	0.0369506	13.8487	novel protein at locus (not assayed)	unique	upstream_gene_variant	0.726167	synonymous_variant	none	0.2909	Bonferroni	rs708686	vitamin B12 measurement|ferritin measurement|gallstones|serum gamma-glutamyl transferase measurement|cholelithiasis|polyp of large intestine|polyp of gallbladder|idiopathic pulmonary fibrosis|breast milk measurement|metabolite measurement|carbohydrate measurement	0.4695645|0.43447766	FUT3|FUT6	NA	NA
19_48703346_C_T	19_48703346_C_T	19	48703346	MUC7	MUC7_40430	Olink	trans	C	T	0.465273	-0.295102	0.0356391	15.9106	novel protein at locus (not assayed)	artificial	synonymous_variant	0.65959	intron_variant	none	0.4544	Bonferroni	rs281377	schizophrenia|taste liking measurement|prostate specific antigen amount	0.50906	FUT2	NA	NA
4_70478056_CATA_C	4_70478056_CATA_C	4	70478056	MUC7	MUC7_40430	Olink	cis	CATA	C	0.364989	-0.531618	0.0376475	44.5493	novel protein at locus (not assayed)	unique	intron_variant	0.996855	missense_variant	proxy	0.2424	Bonferroni	NA	NA	0.643238	MUC7	NA	NA
5_81142237_T_A	5_81147164_G_A	5	81147164	MYCBP2	MYCBP2_44001	Olink	trans	G	A	0.61871	-0.202671	0.0370876	7.33367	novel protein at locus (assayed)	not replicated	intron_variant	1	intron_variant	none	0.6912	GW-significant	NA	NA	0.142533	RASGRF2	NA	NA
19_4660894_C_T	19_4660894_C_T	19	4660894	MYDGF	MYDGF_44797	Olink	cis	C	T	0.0684397	-0.403846	0.0717892	7.73275	replicated variant - protein association	replicated	intron_variant	0.80852	splice_region_variant&intron_variant	none	0.02469	GW-significant	NA	NA	0.716979	MYDGF	NA	NA
1_171630195_C_T	1_171630195_C_T	1	171630195	MYOC	MYOC_45194	Olink	cis	C	T	0.0901288	-0.433353	0.062191	11.4931	replicated variant - protein association	replicated	downstream_gene_variant	0.907104	intron_variant	none	0.09118	Bonferroni	NA	NA	0.184316	MYOC	NA	NA
4_47434554_A_G	4_47434554_A_G	4	47434554	MZT1	MZT1_42800	Olink	trans	A	G	0.204111	-0.24917	0.0448013	7.57314	novel protein at locus (assayed)	unique	non_coding_transcript_exon_variant	0.964555	3_prime_UTR_variant	none	0.2521	GW-significant	NA	NA	0.13189103|0.12363261	COMMD8|GABRB1	NA	NA
12_101791367_T_C	12_101791367_T_C	12	101791367	NAAA	NAAA_44004	Olink	trans	T	C	0.208009	-0.311291	0.0448087	11.4284	replicated variant - protein association	replicated	intron_variant	0.60106	3_prime_UTR_variant	none	0.1709	Bonferroni	NA	NA	0.257656	GNPTAB	NA	NA
4_75936847_G_A	4_75936929_G_A	4	75936929	NAAA	NAAA_44004	Olink	cis	G	A	0.214387	-0.432177	0.0440641	21.9826	replicated variant - protein association	unique	intron_variant	1	intron_variant	none	0.2322	Bonferroni	NA	NA	0.408514	NAAA	NA	NA
2_5670525_G_A	2_5670525_G_A	2	5670525	NACA2	NACA2_40442	Olink	trans	G	A	0.0177179	-0.784791	0.139638	7.71952	novel protein at locus (not assayed)	not replicated	intron_variant&non_coding_transcript_variant	1	intron_variant&non_coding_transcript_variant	none	0.0606	GW-significant	NA	NA	0.108942	SOX11	NA	NA
12_7407872_C_T	12_7386664_T_C	12	7386664	NADK	NADK_44800	Olink	trans	T	C	0.158865	0.317335	0.0475574	10.6	replicated variant - protein association	not replicated	intron_variant	0.974746	missense_variant	proxy	0.03455	GW-significant	rs4072797|rs7487128|rs12316441|rs79461431|rs7973752|rs12309292|rs7305170	L lactate dehydrogenase measurement|body height	0.361719	CD163L1	NA	NA
13_38454043_T_C	13_38454043_T_C	13	38454043	NADK	NADK_44800	Olink	trans	T	C	0.0308511	-0.572647	0.102872	7.58545	novel protein at locus (assayed)	not replicated	intergenic_variant	0.677272	intron_variant	none	0.0303	GW-significant	NA	NA	0.00926268	UFM1	NA	NA
2_71064869_A_T	2_71064869_A_T	2	71064869	NAGK	NAGK_44007	Olink	cis	A	T	0.151665	-0.277631	0.0499642	7.56055	replicated variant - protein association	replicated	upstream_gene_variant	0.942464	synonymous_variant	none	0.1501	GW-significant	NA	NA	0.743254	NAGK	NA	NA
16_5029465_A_G	16_5029465_A_G	16	5029465	NAGPA	NAGPA_44801	Olink	cis	A	G	0.336879	-0.420022	0.0375394	28.335	replicated variant - protein association	replicated	intron_variant	0.791011	intron_variant	none	0.1896	Bonferroni	NA	NA	0.31022128|0.25081393	NAGPA	NA	NA
11_113121979_A_C	11_113121979_A_C	11	113121979	NCAM1	NCAM1_45387	Olink	cis	A	C	0.830851	0.240179	0.0427308	7.72093	replicated variant - protein association	replicated	intron_variant	1	intron_variant	none	0.7979	GW-significant	rs10891503|rs2885208	neural cell adhesion molecule 1, 120 kda isoform measurement|intelligence	0.801997	NCAM1	ONCOLYSIN S|BB-10901|LORVOTUZUMAB MERTANSINE	CHEMBL2109634|CHEMBL2109484|CHEMBL1743037
21_21419759_A_G	21_21419759_A_G	21	21419759	NCAM2	NCAM2_45195	Olink	cis	A	G	0.319385	-0.24865	0.0377003	10.3726	replicated variant - protein association	not replicated	intron_variant	0.918439	missense_variant	proxy	0.3043	GW-significant	rs232423	educational attainment	0.680004	NCAM2	NA	NA
19_39190393_G_A	19_39190393_G_A	19	39190393	NCCRP1	NCCRP1_42810	Olink	cis	G	A	0.351169	0.493183	0.0369565	39.8972	novel protein at locus (not assayed)	unique	intergenic_variant	0.950824	splice_region_variant&intron_variant	none	0.3309	Bonferroni	NA	NA	0.501392	NCCRP1	NA	NA
19_54907100_T_C	19_54907100_T_C	19	54907100	NCR1	NCR1_44014	Olink	cis	T	C	0.291283	-0.359105	0.0390505	19.4297	replicated locus - protein association	replicated	intron_variant	0.660582	intron_variant	none	0.8416	Bonferroni	NA	NA	0.515258	NCR1	NA	NA
11_17362995_C_A	11_17362995_C_A	11	17362995	NCR3LG1	NCR3LG1_44015	Olink	cis	C	A	0.607371	0.287529	0.0348048	15.841	replicated variant - protein association	not replicated	intron_variant	0.854437	missense_variant	proxy	0.6172	Bonferroni	rs202083422|rs199518026|rs7928810|rs12146443|rs12146652|rs10832776|rs11024268|rs2051772|rs10832778|rs1557765|rs10734252|rs1002226|rs5213|rs5215|rs5219|rs2074314	systolic blood pressure|BMI-adjusted waist circumference|body mass index|diastolic blood pressure|diabetes mellitus|pulse pressure measurement|glucose measurement|BMI-adjusted waist-hip ratio|type 2 diabetes mellitus|Drugs used in diabetes use measurement|psoriasis, type 2 diabetes mellitus|mean arterial pressure|hematocrit|cortical surface area measurement	0.5672701|0.4299906	NCR3LG1	NA	NA
1_205846864_T_C	1_205846864_T_C	1	205846864	NDUFS3	NDUFS3_40452	Olink	trans	T	C	0.368887	0.24409	0.0374879	10.1274	novel protein at locus (not assayed)	unique	intron_variant	0.929903	intron_variant	none	0.4644	GW-significant	NA	NA	0.201383	PM20D1	METFORMIN|METFORMIN HYDROCHLORIDE|NV-128|ME-344	CHEMBL1431|CHEMBL1703|CHEMBL3545135|CHEMBL5314386
9_81471087_C_A	9_81471087_C_A	9	81471087	NEDD9	NEDD9_44022	Olink	trans	C	A	0.175408	-0.258024	0.0462265	7.62315	novel protein at locus (assayed)	not replicated	intergenic_variant	0.920172	upstream_gene_variant	none	0.1175	GW-significant	NA	NA	0.0087884	TLE1	NA	NA
13_52142053_G_C	13_52142053_G_C	13	52142053	NEK3	NEK3_42823	Olink	cis	G	C	0.413536	0.770706	0.0374881	93.1913	novel protein at locus (not assayed)	unique	intron_variant	0.962073	frameshift_variant&splice_region_variant	proxy	0.6293	Bonferroni	NA	NA	0.324546	NEK3	NA	NA
13_52727001_C_T	13_52727001_C_T	13	52727001	NEK3	NEK3_42823	Olink	trans	C	T	0.4309	-0.417652	0.0369511	28.8961	novel protein at locus (not assayed)	unique	intron_variant	0.618469	synonymous_variant	none	0.3075	Bonferroni	NA	NA	0.124686	CKAP2	NA	NA
11_20937848_C_T	11_20937848_C_T	11	20937848	NELL1	NELL1_44807	Olink	cis	C	T	0.027305	0.82617	0.110069	13.2147	replicated variant - protein association	replicated	missense_variant	0.977491	intron_variant	lead	0.05161	Bonferroni	rs16907058	metabolic syndrome|type 2 diabetes mellitus	0.741856	NELL1	NA	NA
4_59029358_A_G	4_59029358_A_G	4	59029358	NELL2	NELL2_44808	Olink	trans	A	G	0.219504	0.242757	0.0423475	8.00455	novel protein at locus (assayed)	not replicated	intron_variant&non_coding_transcript_variant	0.933518	intron_variant&non_coding_transcript_variant	none	0.275	GW-significant	NA	NA	NA	LINC02429|LINC02619|Y_RNA	NA	NA
1_204976188_T_C	1_204976188_T_C	1	204976188	NFASC	NFASC_44024	Olink	cis	T	C	0.0659107	0.438421	0.0631446	11.4163	replicated variant - protein association	replicated	intron_variant	1	synonymous_variant	none	0.1091	Bonferroni	NA	NA	0.815328	NFASC	NA	NA
20_59347738_AT_A	20_59347738_AT_A	20	59347738	NFAT5	NFAT5_44025	Olink	trans	AT	A	0.0644933	0.4104	0.0751968	7.3166	novel protein at locus (assayed)	unique	downstream_gene_variant	1	intron_variant&non_coding_transcript_variant	none	0.07415	GW-significant	NA	NA	0.1736737|0.13355185	TUBB1|EDN3	NA	NA
17_74776908_C_T	17_74776908_C_T	17	74776908	NHERF1	NHERF1_44938	Olink	cis	C	T	0.334397	0.207918	0.0380665	7.3271	replicated locus - protein association	not replicated	intron_variant	0.632372	3_prime_UTR_variant	none	0.4107	GW-significant	NA	NA	0.07816273|0.065433435|0.06207759	NHERF1	NA	NA
4_16675396_G_A	4_16675396_G_A	4	16675396	NHP2	NHP2_42833	Olink	trans	G	A	0.261517	-0.227746	0.0415328	7.37994	novel protein at locus (not assayed)	not replicated	intron_variant	0.633089	intron_variant	none	0.1908	GW-significant	NA	NA	0.447857	LDB2	NA	NA
14_52021048_T_C	14_52021048_T_C	14	52021048	NID2	NID2_45196	Olink	cis	T	C	0.561874	0.383295	0.036452	25.133	replicated variant - protein association	replicated	intron_variant	0.663919	synonymous_variant	none	0.5538	Bonferroni	rs1151582|rs10137847	benign colon neoplasm|polyp of colon	0.643226	NID2	NA	NA
9_93146696_A_G	9_93136897_C_T	9	93136897	NINJ1	NINJ1_42834	Olink	cis	C	T	0.517364	0.205029	0.035226	8.23127	replicated variant - protein association	unique	upstream_gene_variant	0.994475	intron_variant	none	0.4886	GW-significant	rs10761194	gout	0.511449	NINJ1	NA	NA
16_61413406_A_G	16_61413406_A_G	16	61413406	NKRF	NKRF_41547	Olink	trans	A	G	0.238112	0.244569	0.0444897	7.41356	novel locus	unique	regulatory_region_variant	NA	NA	none	0.0864	GW-significant	NA	NA	0.00715117	CDH8	NA	NA
16_1723575_G_A	16_1723575_G_A	16	1723575	NME3	NME3_44813	Olink	cis	G	A	0.0251773	-0.685552	0.115888	8.48074	novel variant - protein association (ancestry)	replicated	intron_variant	0.892038	synonymous_variant	none	1.47e-05	GW-significant	NA	NA	0.47452912|0.4321977	NME3	NA	NA
2_151275029_C_T	2_151275029_C_T	2	151275029	NMI	NMI_44033	Olink	cis	C	T	0.346917	-0.722046	0.0376833	81.1053	replicated variant - protein association	not replicated	intron_variant	0.996875	missense_variant	proxy	0.4584	Bonferroni	NA	NA	0.233674	NMI	NA	NA
17_28367840_G_A	17_28322698_A_C	17	28322698	NMNAT1	NMNAT1_44034	Olink	trans	A	C	0.52197	-0.244639	0.0347904	11.6906	replicated locus - protein association	artificial	intron_variant	0.931688	intron_variant&non_coding_transcript_variant	none	0.52	Bonferroni	rs241777|rs11080055	apolipoprotein A 1 measurement, apolipoprotein B measurement|atrophic macular degeneration, age-related macular degeneration, wet macular degeneration|age-related macular degeneration, COVID-19	0.0926148430526316|0.0865334997368421|0.0856646826315789|0.0849638672105263	SARM1|VTN|SLC46A1|POLDIP2	NA	NA
16_16202568_A_AC	16_16202568_A_AC	16	16202568	NOMO1	NOMO1_45197	Olink	trans	A	AC	0.320815	-0.251022	0.0390619	9.8835	replicated locus - protein association	not replicated	intron_variant	0.885404	intron_variant	none	0.2492	GW-significant	NA	NA	0.367032	ABCC6	NA	NA
12_117245781_T_G	12_117245781_T_G	12	117245781	NOS1	NOS1_42842	Olink	cis	T	G	0.479802	-0.179234	0.0326387	7.39946	replicated variant - protein association	unique	intron_variant	0.714375	3_prime_UTR_variant	none	0.4089	GW-significant	rs2682820	insomnia	0.856651	NOS1	TILARGININE|TILARGININE ACETATE	CHEMBL256147|CHEMBL1256175
9_133251244_C_A	9_133273734_C_T	9	133273734	NOTCH1	NOTCH1_45198	Olink	trans	C	T	0.235694	0.357785	0.0423849	16.5034	replicated variant - protein association	artificial	intron_variant&non_coding_transcript_variant	0.988591	non_coding_transcript_exon_variant	none	0.07743	Bonferroni	rs77693339|rs8176693|rs8176672|rs8176644	open-angle glaucoma|endothelial growth factor measurement, angiopoietin-2 receptor measurement|serum lipase activity measurement|mean corpuscular volume|serum albumin measurement|erythrocyte count|appendicular lean mass|blood urea nitrogen measurement|anemia (phenotype)|neutrophil percentage of leukocytes	0.363278	ABO	BRONTICTUZUMAB	CHEMBL3545261
1_146061660_G_A	1_146061660_G_A	1	146061660	NOTCH2	NOTCH2_45199	Olink	trans	G	A	0.133047	1.12705	0.0555942	90.6508	replicated variant - protein association	replicated	downstream_gene_variant	0.845183	3_prime_UTR_variant	none	0.04054	Bonferroni	NA	NA	0.329289	HJV	TAREXTUMAB	CHEMBL3301588
14_74464426_A_T	14_74464426_A_T	14	74464426	NPC2	NPC2_45201	Olink	cis	A	T	0.0261087	-0.840741	0.102988	15.4875	novel variant - protein association (ancestry)	not replicated	intergenic_variant	0.977926	splice_region_variant&splice_polypyrimidine_tract_variant&intron_variant	none	0.0001176	Bonferroni	NA	NA	0.571774	NPC2	NA	NA
1_11853700_T_C	1_11853700_T_C	1	11853700	NPPB	NPPB_42846	Olink	cis	T	C	0.442594	0.235215	0.0320298	12.6822	replicated variant - protein association	replicated	downstream_gene_variant	0.883056	upstream_gene_variant	none	0.3949	Bonferroni	rs198375	free cholesterol:total lipids ratio, high density lipoprotein cholesterol measurement|BMI-adjusted hip circumference	0.14680846|0.10744356	NPPB	NA	NA
17_80551628_G_A	17_80551628_G_A	17	80551628	NPTX1	NPTX1_45202	Olink	cis	G	A	0.0711731	0.673079	0.0694999	21.4552	replicated variant - protein association	unique	intron_variant	1	regulatory_region_variant	none	0.08273	Bonferroni	NA	NA	0.395123	NPTX1	NA	NA
7_98653638_T_C	7_98653638_T_C	7	98653638	NPTX2	NPTX2_45203	Olink	cis	T	C	0.651288	0.239281	0.0343755	11.4707	replicated variant - protein association	not replicated	intergenic_variant	0.759672	intron_variant	none	0.7175	Bonferroni	NA	NA	0.0527984	NPTX2	NA	NA
22_38836501_G_A	22_38836501_G_A	22	38836501	NPTXR	NPTXR_44817	Olink	cis	G	A	0.0443262	1.58781	0.0879952	72.0584	replicated variant - protein association	replicated	intron_variant	1	intron_variant	none	0.02097	Bonferroni	NA	NA	0.524897	NPTXR	NA	NA
16_69593344_A_T	16_69615195_C_A	16	69615195	NQO1	NQO1_42849	Olink	cis	C	A	0.333097	-0.606014	0.0379845	56.5749	replicated locus - protein association	unique	intron_variant	1	intron_variant	none	0.1941	Bonferroni	rs11648249	blood urea nitrogen measurement	0.200005365|0.1658942935	NQO1	VATIQUINONE	CHEMBL1812161
11_114687303_G_A	11_114687303_G_A	11	114687303	NR1D2	NR1D2_41556	Olink	trans	G	A	0.0550035	0.432047	0.0788384	7.37167	novel protein at locus (assayed)	not replicated	intron_variant	NA	NA	none	0.03456	GW-significant	NA	NA	0.011169965|0.010784659|0.009130343|0.008670746|0.0076562027|0.0056625037|0.0037203722	REXO2|RBM7|NXPE4|ZBTB16|NXPE1|NXPE2|CADM1	NA	NA
20_56984349_G_C	20_56984349_G_C	20	56984349	NR1I3	NR1I3_40465	Olink	trans	G	C	0.629695	-0.207366	0.0374937	7.49628	novel protein at locus (not assayed)	unique	intergenic_variant	NA	NA	none	0.6883	GW-significant	NA	NA	0.016547233|0.01335175|0.0133483205|0.012195903|0.012176364	TFAP2C|BMP7|SPO11|RTF2|RAE1	NA	NA
7_108350375_A_G	7_108350375_A_G	7	108350375	NRCAM	NRCAM_44818	Olink	cis	A	G	0.398936	0.330622	0.0363589	19.0173	replicated locus - protein association	not replicated	intron_variant	0.627463	intron_variant	none	0.3717	Bonferroni	NA	NA	0.504864	NRCAM	NA	NA
10_33201235_C_G	10_33201235_C_G	10	33201235	NRP1	NRP1_45391	Olink	cis	C	G	0.515248	-0.234789	0.0348727	10.7786	replicated variant - protein association	replicated	intron_variant	0.994516	intron_variant	none	0.4354	GW-significant	NA	NA	0.327959	NRP1	VESENCUMAB	CHEMBL1743089
10_7858836_C_G	10_7858836_C_G	10	7858836	NSG1	NSG1_41561	Olink	trans	C	G	0.611072	0.228165	0.0372804	9.02946	novel protein at locus (not assayed)	not replicated	intron_variant	0.985423	intron_variant	none	0.2342	GW-significant	NA	NA	0.100989	TAF3	NA	NA
6_85381304_G_A	6_85381304_G_A	6	85381304	NT5E	NT5E_44821	Olink	cis	G	A	0.130496	-0.495177	0.0530844	19.9675	replicated variant - protein association	replicated	intergenic_variant	0.602382	upstream_gene_variant	none	0.1195	Bonferroni	rs521005|rs494562|rs9353309	guanosine measurement|metabolite measurement|inosine measurement|serum metabolite measurement	0.117679	NT5E	OLECLUMAB	CHEMBL3990016
13_103471302_T_A	13_103471302_T_A	13	103471302	NTF3	NTF3_44042	Olink	trans	T	A	0.238838	0.229007	0.0417843	7.37296	novel protein at locus (assayed)	not replicated	intergenic_variant	NA	NA	none	0.1826	GW-significant	NA	NA	0.0118381	SLC10A2	NA	NA
6_32633919_A_G	6_32633919_A_G	6	32633919	NTNG2	NTNG2_42857	Olink	trans	A	G	0.0574061	0.451905	0.0810869	7.60162	novel protein at locus (not assayed)	unique	upstream_gene_variant	1	upstream_gene_variant	none	0.126	GW-significant	rs41291794|rs41291798|rs9461776|rs9461780|rs9469200|rs74951723	systemic juvenile idiopathic arthritis|adenoviridae virus seropositivity|Epstein-Barr virus seropositivity|cryoglobulinemia|monocyte percentage of leukocytes|clostridiales seropositivity|lactobacillus seropositivity|seropositivity measurement|Epstein Barr virus nuclear antigen 1 IgG measurement	0.510898	HLA-DQA1	NA	NA
1_232978862_C_T	1_232978862_C_T	1	232978862	NTPCR	NTPCR_41563	Olink	cis	C	T	0.125976	-0.703389	0.0549174	36.8307	novel locus	replicated	3_prime_UTR_variant	0.898678	splice_region_variant&synonymous_variant	none	0.1492	Bonferroni	NA	NA	0.06466099|0.05544283	NTPCR	NA	NA
11_17269952_T_G	11_17269952_T_G	11	17269952	NUCB2	NUCB2_44045	Olink	cis	T	G	0.35613	0.572048	0.0362237	55.4524	replicated variant - protein association	not replicated	intron_variant	0.804132	synonymous_variant	none	0.4691	Bonferroni	rs214936|rs214084|rs214080	body height|skin aging measurement|eosinophil count	0.141447|0.113423035	NUCB2	NA	NA
9_34332742_A_G	9_34320197_T_C	9	34320197	NUDT2	NUDT2_44050	Olink	cis	T	C	0.240255	0.251105	0.0426776	8.39681	replicated variant - protein association	replicated	intron_variant	0.886956	missense_variant	proxy	0.1587	GW-significant	NA	NA	0.386467	NUDT2	NA	NA
12_29344058_C_T	12_29344058_C_T	12	29344058	NXPH3	NXPH3_44052	Olink	trans	C	T	0.352941	0.23384	0.0381246	9.06585	replicated variant - protein association	not replicated	intron_variant	0.993895	3_prime_UTR_variant	none	0.2734	GW-significant	rs7136223|rs966541|rs10082956|rs10843391|rs7953619|rs12831751|rs2278093	triglyceride measurement|body height|heel bone mineral density|appendicular lean mass	0.351875	ERGIC2	NA	NA
11_120228659_C_T	11_120228659_C_T	11	120228659	OAF	OAF_45206	Olink	cis	C	T	0.459585	0.709153	0.0352761	89.1576	replicated variant - protein association	replicated	intron_variant	0.876079	missense_variant	proxy	0.8799	Bonferroni	NA	NA	0.0300980756666667|0.024216966|0.02132103	OAF	NA	NA
13_78400728_T_C	13_78400728_T_C	13	78400728	OBI1	OBI1_42863	Olink	cis	T	C	0.695606	-0.260956	0.0403495	10.0012	novel protein at locus (not assayed)	unique	intron_variant&non_coding_transcript_variant	0.987113	intron_variant&non_coding_transcript_variant	none	0.7799	GW-significant	NA	NA	0.008741029|0.0071870107	OBI1	NA	NA
9_133217812_A_G	9_133217812_A_G	9	133217812	OBP2B	OBP2B_44053	Olink	cis	A	G	0.431963	-0.651131	0.0329877	85.9978	replicated variant - protein association	replicated	intergenic_variant	0.900035	synonymous_variant	none	0.834	Bonferroni	NA	NA	0.483446	OBP2B	NA	NA
4_70227584_A_C	4_70227584_A_C	4	70227584	ODAM	ODAM_42864	Olink	cis	A	C	0.301205	0.336782	0.0400128	16.4126	replicated variant - protein association	unique	intron_variant	0.620424	synonymous_variant	none	0.2677	Bonferroni	NA	NA	0.312335	ODAM	NA	NA
9_92354124_T_C	9_92354124_T_C	9	92354124	OGN	OGN_45207	Olink	cis	T	C	0.284692	0.467397	0.0357702	38.292	replicated locus - protein association	unique	intron_variant	1	intron_variant	none	0.3725	Bonferroni	NA	NA	0.219195	OGN	NA	NA
19_9950334_G_T	19_9948484_G_C	19	9948484	OLFM2	OLFM2_41573	Olink	cis	G	C	0.432576	0.571011	0.0360912	55.6544	replicated variant - protein association	artificial	intergenic_variant	0.636035	intron_variant	none	0.3398	Bonferroni	NA	NA	0.194706	OLFM2	NA	NA
13_53028327_G_A	13_53028327_G_A	13	53028327	OLFM4	OLFM4_44825	Olink	cis	G	A	0.308511	-0.591843	0.0373846	55.7222	replicated variant - protein association	not replicated	upstream_gene_variant	NA	NA	none	0.2785	Bonferroni	rs17552047	neutrophil measurement	0.331326	OLFM4	NA	NA
11_73234296_T_C	11_73234296_T_C	11	73234296	OLR1	OLR1_44826	Olink	trans	T	C	0.0907801	-0.344054	0.0624176	7.45035	replicated variant - protein association	replicated	missense_variant	NA	NA	lead	NA	GW-significant	rs2511241	platelet component distribution width|glomerular filtration rate	0.717868	P2RY2	NA	NA
9_114405328_C_T	9_114405328_C_T	9	114405328	ORM1	ORM1_45480	Olink	cis	C	T	0.0250179	0.795131	0.114012	11.5117	replicated variant - protein association	unique	intron_variant	0.819287	intron_variant	none	0.09325	Bonferroni	NA	NA	0.300636	ORM1	NA	NA
19_54096945_C_A	19_54096945_C_A	19	54096945	OSCAR	OSCAR_44828	Olink	cis	C	A	0.102128	-0.851516	0.0577742	48.4391	replicated variant - protein association	not replicated	missense_variant	0.971965	intron_variant	lead	0.02445	Bonferroni	NA	NA	0.674951	OSCAR	NA	NA
5_38859736_ATTTG_A	5_38859736_ATTTG_A	5	38859736	OSMR	OSMR_45392	Olink	cis	ATTTG	A	0.467021	-0.444185	0.0355003	35.1934	replicated variant - protein association	not replicated	intron_variant	0.775272	intron_variant	none	0.296	Bonferroni	NA	NA	0.641639	OSMR	VIXARELIMAB	CHEMBL4594341
11_73234296_T_C	11_73234296_T_C	11	73234296	OSM	OSM_44062	Olink	trans	T	C	0.0910702	-0.603053	0.0636368	20.58	replicated variant - protein association	not replicated	missense_variant	NA	NA	lead	NA	Bonferroni	rs2511241	platelet component distribution width|glomerular filtration rate	0.717868	P2RY2	NA	NA
20_3073387_C_T	20_3073387_C_T	20	3073387	OXT	OXT_44829	Olink	cis	C	T	0.239716	-0.237768	0.0404734	8.37299	replicated variant - protein association	replicated	downstream_gene_variant	0.970842	downstream_gene_variant	none	0.3249	GW-significant	NA	NA	0.310719	OXT	NA	NA
14_105288607_G_A	14_105288607_G_A	14	105288607	PACS2	PACS2_44066	Olink	cis	G	A	0.269313	0.271183	0.0395534	11.1502	replicated variant - protein association	replicated	intron_variant	0.734012	synonymous_variant	none	0.2868	Bonferroni	rs2816648|rs2816611|rs3000073|rs3825762|rs8022526|rs7146643|rs7146012|rs112790992|rs4555082|rs4334224|rs7152283	platelet count|mean platelet volume|mean corpuscular hemoglobin|platelet component distribution width|mean corpuscular volume|erythrocyte count|platelet measurement	0.29616	PACS2	NA	NA
1_17348042_C_A	1_17348042_C_A	1	17348042	PADI4	PADI4_42874	Olink	cis	C	A	0.457477	-0.3114	0.03633	16.9906	replicated variant - protein association	replicated	synonymous_variant	0.645159	missense_variant	proxy	0.3476	Bonferroni	rs34470277|rs2301888|rs2240339|rs2240336|rs2240335	basophil percentage of leukocytes|rheumatoid arthritis	0.599383	PADI4	NA	NA
9_135580082_G_A	9_135580082_G_A	9	135580082	PAEP	PAEP_44067	Olink	cis	G	A	0.151665	0.624739	0.0430688	46.9521	replicated variant - protein association	not replicated	intron_variant&non_coding_transcript_variant	0.629007	intron_variant	none	0.1776	Bonferroni	rs9409964	level of glycodelin in blood serum	0.14144	PAEP	NA	NA
2_86525524_T_C	2_86525524_T_C	2	86525524	PAFAH2	PAFAH2_42875	Olink	trans	T	C	0.515946	-0.207489	0.0368075	7.76218	novel protein at locus (assayed)	not replicated	intron_variant	0.644861	5_prime_UTR_variant	none	0.6351	GW-significant	rs11127045|rs7557796|rs7596717|rs6738663|rs10209325|rs12714199|rs62147239	body height|body mass index|metabolic syndrome|risky sexual behaviour measurement	0.082942	CHMP3	NA	NA
8_81124816_T_C	8_81124816_T_C	8	81124816	PAG1	PAG1_44069	Olink	cis	T	C	0.359674	0.271437	0.0371087	12.5883	replicated locus - protein association	unique	intergenic_variant	NA	NA	none	NA	Bonferroni	NA	NA	0.203416	PAG1	NA	NA
6_31963360_T_C	6_31963360_T_C	6	31963360	PAMR1	PAMR1_45209	Olink	trans	T	C	0.335122	0.284222	0.0373259	13.5776	replicated locus - protein association	unique	intron_variant	0.604145	intron_variant	none	0.1734	Bonferroni	rs401775	susceptibility to plantar warts measurement|clostridiales seropositivity|mouth neoplasm	0.1935	C2	NA	NA
10_68284274_T_C	10_68284274_T_C	10	68284274	PBLD	PBLD_42883	Olink	cis	T	C	0.336641	0.549347	0.0366612	50.0322	replicated variant - protein association	unique	missense_variant	0.642371	synonymous_variant	lead	0.1914	Bonferroni	rs3858145|rs78041174|rs10762201	optic disc size measurement|optic cup area measurement|open-angle glaucoma|glaucoma|BMI-adjusted hip circumference|retinal layer thickness measurement|retinal nerve fibre layer thickness measurement	0.245584	PBLD	NA	NA
5_141957561_T_C	5_141957561_T_C	5	141957561	PCDH12	PCDH12_44076	Olink	cis	T	C	0.260454	-0.358944	0.0424224	16.5773	replicated locus - protein association	not replicated	synonymous_variant	0.832484	upstream_gene_variant	none	NA	Bonferroni	NA	NA	0.35371456|0.26261452	PCDH12	NA	NA
9_133251244_C_A	9_133273734_C_T	9	133273734	PCDH17	PCDH17_44834	Olink	trans	C	T	0.235461	0.563848	0.0417637	40.8112	replicated locus - protein association	artificial	intron_variant&non_coding_transcript_variant	0.988591	non_coding_transcript_exon_variant	none	0.07743	Bonferroni	rs77693339|rs8176693|rs8176672|rs8176644	open-angle glaucoma|endothelial growth factor measurement, angiopoietin-2 receptor measurement|serum lipase activity measurement|mean corpuscular volume|serum albumin measurement|erythrocyte count|appendicular lean mass|blood urea nitrogen measurement|anemia (phenotype)|neutrophil percentage of leukocytes	0.363278	ABO	NA	NA
13_59457759_A_G	13_59457759_A_G	13	59457759	PCDH17	PCDH17_44834	Olink	trans	A	G	0.251773	0.321187	0.0400845	14.9501	replicated variant - protein association	replicated	intergenic_variant	0.679488	upstream_gene_variant	none	0.3857	Bonferroni	NA	NA	0.00931696	DIAPH3	NA	NA
13_67115924_G_A	13_67115924_G_A	13	67115924	PCDH9	PCDH9_44078	Olink	cis	G	A	0.363572	-0.199352	0.0358634	7.56567	replicated variant - protein association	replicated	intron_variant	0.901068	intron_variant	none	0.2725	GW-significant	NA	NA	0.568759	PCDH9	NA	NA
5_141242380_G_A	5_141242380_G_A	5	141242380	PCDHB15	PCDHB15_44079	Olink	cis	G	A	0.257264	0.363561	0.0406958	18.3848	replicated locus - protein association	unique	upstream_gene_variant	0.952017	missense_variant	proxy	0.3397	Bonferroni	NA	NA	0.12886168|0.12793995|0.11077905	PCDHB15	NA	NA
6_33744973_G_T	6_33744973_G_T	6	33744973	PCNA	PCNA_41595	Olink	trans	G	T	0.0443577	0.504647	0.0901922	7.65696	novel protein at locus (assayed)	not replicated	intron_variant	1	intron_variant	none	0.08078	GW-significant	NA	NA	0.65605	IP6K3	NA	NA
11_117211047_C_G	11_117211047_C_G	11	117211047	PCSK7	PCSK7_44080	Olink	cis	C	G	0.603473	-0.59528	0.0386452	52.8112	replicated variant - protein association	replicated	intron_variant	1	3_prime_UTR_variant	none	0.2413	Bonferroni	NA	NA	0.422873	PCSK7	NA	NA
9_5516197_A_G	9_5516197_A_G	9	5516197	PDCD1LG2	PDCD1LG2_44083	Olink	cis	A	G	0.394755	0.439252	0.0355138	34.4123	replicated variant - protein association	replicated	intron_variant	0.968691	intron_variant	none	0.3889	Bonferroni	rs2381282|rs62556120	programmed cell death 1 ligand 2 measurement	0.0647913	PDCD1LG2	RHIGM12B7	CHEMBL2109309
3_98687950_T_C	3_98687950_T_C	3	98687950	PDCD1LG2	PDCD1LG2_44083	Olink	trans	T	C	0.434798	-0.417896	0.0342234	33.5653	replicated variant - protein association	replicated	intergenic_variant	0.997235	downstream_gene_variant	none	0.45	Bonferroni	rs1585488|rs34211178|rs12493830	monocyte count|total cholesterol measurement, high density lipoprotein cholesterol measurement|total lipids in small HDL measurement|phospholipids:total lipids ratio, high density lipoprotein cholesterol measurement|neutrophil count|sialic acid-binding Ig-like lectin 9 measurement|esterified cholesterol measurement, high density lipoprotein cholesterol measurement|high density lipoprotein particle size measurement|triglycerides in large HDL measurement|vascular endothelial growth factor receptor 3 measurement	0.1609081352|0.0943025862|0.0810997676	ST3GAL6|CPOX|DCBLD2	RHIGM12B7	CHEMBL2109309
2_241862555_T_C	2_241862555_T_C	2	241862555	PDCD1	PDCD1_44082	Olink	cis	T	C	0.127569	-0.311375	0.0523239	8.57406	replicated locus - protein association	not replicated	upstream_gene_variant	0.710718	missense_variant	proxy	0.1607	GW-significant	NA	NA	0.505142	PDCD1	RETIFANLIMAB|TORIPALIMAB|FINOTONLIMAB|SERPLULIMAB|PIMIVALIMAB|CAMRELIZUMAB|LOMVASTOMIG|NIVOLUMAB|PUCOTENLIMAB|ZIMBERELIMAB|APL-501|PIDILIZUMAB|SPARTALIZUMAB|SASANLIMAB|TEBOTELIMAB|BALSTILIMAB|CEMIPLIMAB|PENPULIMAB|SINTILIMAB|TISLELIZUMAB|CADONILIMAB|PEMBROLIZUMAB|DOSTARLIMAB|CETRELIMAB|BUDIGALIMAB|CS-1003	CHEMBL4298037|CHEMBL4297843|CHEMBL4650516|CHEMBL4594550|CHEMBL4650482|CHEMBL4297715|CHEMBL4594602|CHEMBL2108738|CHEMBL4650472|CHEMBL4297856|CHEMBL4594355|CHEMBL2108680|CHEMBL4297831|CHEMBL4298191|CHEMBL4594578|CHEMBL4297877|CHEMBL4297723|CHEMBL4297571|CHEMBL4297829|CHEMBL4297840|CHEMBL4594456|CHEMBL3137343|CHEMBL4298124|CHEMBL4298001|CHEMBL4297858|CHEMBL4594536
7_5738871_C_T	7_5738871_C_T	7	5738871	PDCD2	PDCD2_41598	Olink	trans	C	T	0.0301632	-0.604627	0.10873	7.57101	novel protein at locus (not assayed)	not replicated	intron_variant	0.929497	intron_variant	none	0.01639	GW-significant	rs149828912	heel bone mineral density, urate measurement	0.555657	RNF216	NA	NA
19_32582525_G_A	19_32582525_G_A	19	32582525	PDCD5	PDCD5_44836	Olink	cis	G	A	0.53227	0.289863	0.0366623	14.5766	replicated variant - protein association	replicated	intron_variant	0.831734	intron_variant	none	0.298	Bonferroni	rs4499344	mean corpuscular hemoglobin|mean corpuscular volume|mean platelet volume|mean reticulocyte volume	0.639716	PDCD5	NA	NA
5_264313_T_C	5_264313_T_C	5	264313	PDCD6	PDCD6_44837	Olink	cis	T	C	0.0932624	-1.27982	0.0625367	92.3562	replicated variant - protein association	not replicated	downstream_gene_variant	0.983871	inframe_deletion	proxy	0.1238	Bonferroni	rs10057678|rs9654453|rs62329992	body height|BMI-adjusted waist circumference	0.20538922|0.12980577|0.11706465	PDCD6	NA	NA
11_72607787_G_A	11_72607787_G_A	11	72607787	PDE2A	PDE2A_41601	Olink	cis	G	A	0.180625	0.259061	0.0466033	7.56614	novel protein at locus (assayed)	not replicated	intron_variant	0.822166	intron_variant	none	0.1399	GW-significant	NA	NA	0.656677	PDE2A	PENTOXIFYLLINE|DIPYRIDAMOLE	CHEMBL628|CHEMBL932
4_119655663_T_C	4_119655663_T_C	4	119655663	PDE5A	PDE5A_44838	Olink	cis	T	C	0.23617	-0.293244	0.041881	11.5975	replicated variant - protein association	replicated	intergenic_variant	0.709077	upstream_gene_variant	none	0.1793	Bonferroni	NA	NA	0.0376799	PDE5A	PF-00489791|GISADENAFIL|TADALAFIL|VARDENAFIL|PF-03049423|UDENAFIL|SILDENAFIL CITRATE|PENTOXIFYLLINE|VARDENAFIL HYDROCHLORIDE|AVANAFIL|IBUDILAST|SILDENAFIL|DIPYRIDAMOLE	CHEMBL4210847|CHEMBL1928262|CHEMBL779|CHEMBL1520|CHEMBL591501|CHEMBL2103849|CHEMBL1737|CHEMBL628|CHEMBL1339|CHEMBL1963681|CHEMBL19449|CHEMBL192|CHEMBL932
11_104160870_C_G	11_104160870_C_G	11	104160870	PDGFD	PDGFD_44840	Olink	cis	C	G	0.202482	-0.260633	0.0450343	8.1459	replicated variant - protein association	replicated	intron_variant	1	intron_variant	none	0.298	GW-significant	NA	NA	0.647119	PDGFD	NA	NA
4_54279265_G_A	4_54279265_G_A	4	54279265	PDGFRA	PDGFRA_44841	Olink	cis	G	A	0.764184	0.448509	0.0409723	27.1614	replicated variant - protein association	replicated	intron_variant	0.96004	missense_variant	proxy	0.8554	Bonferroni	NA	NA	0.700485	PDGFRA	SU-014813|PAZOPANIB HYDROCHLORIDE|BECAPLERMIN|REGORAFENIB|CEDIRANIB|LINIFANIB|ILORASERTIB|AMUVATINIB|VATALANIB|SERALUTINIB|FORETINIB|ORANTINIB|FAMITINIB|ENMD-981693|XL-820|RIPRETINIB|AVAPRITINIB|SUNITINIB|CRENOLANIB|OLARATUMAB|XL-999|TAK-593|SUNITINIB MALATE|MOTESANIB|NINTEDANIB ESYLATE|MASITINIB|X-82|PAZOPANIB|MIDOSTAURIN|DOVITINIB|QUIZARTINIB|TOVETUMAB|NINTEDANIB	CHEMBL1721885|CHEMBL1201733|CHEMBL1201556|CHEMBL1946170|CHEMBL491473|CHEMBL223360|CHEMBL1980297|CHEMBL2103851|CHEMBL101253|CHEMBL4650333|CHEMBL1230609|CHEMBL274654|CHEMBL1278146|CHEMBL52885|CHEMBL3545402|CHEMBL4216467|CHEMBL4204794|CHEMBL535|CHEMBL2105728|CHEMBL1743049|CHEMBL5314391|CHEMBL2180604|CHEMBL1567|CHEMBL572881|CHEMBL3039504|CHEMBL1908391|CHEMBL3545401|CHEMBL477772|CHEMBL608533|CHEMBL522892|CHEMBL576982|CHEMBL2364651|CHEMBL502835
5_150128981_C_G	5_150128981_C_G	5	150128981	PDGFRB	PDGFRB_45213	Olink	cis	C	G	0.672747	0.92822	0.0378856	131.837	replicated variant - protein association	replicated	intron_variant	0.990669	intron_variant	none	0.5431	Bonferroni	rs3816018|rs2304058	platelet-derived growth factor receptor beta measurement	0.924218	PDGFRB	SU-014813|SORAFENIB|PAZOPANIB HYDROCHLORIDE|BECAPLERMIN|CDP-860|REGORAFENIB|TIVOZANIB|CEDIRANIB|LINIFANIB|CM-082|ILORASERTIB|CEP-2563|CATEQUENTINIB|VATALANIB|SORAFENIB TOSYLATE|SERALUTINIB|FORETINIB|ORANTINIB|FAMITINIB|TIVOZANIB HYDROCHLORIDE|ENMD-981693|XL-820|IMATINIB|RG-1530|PUQUITINIB MESYLATE DIHYDRATE|IMATINIB MESYLATE|PD-0166285|SUNITINIB|CRENOLANIB|TELATINIB|XL-999|TAK-593|SUNITINIB MALATE|JI-101|MOTESANIB|TANDUTINIB|NINTEDANIB ESYLATE|DASATINIB|MASITINIB|X-82|RINUCUMAB|PAZOPANIB|CEP-2563 DIHYDROCHLORIDE|MIDOSTAURIN|DOVITINIB|QUIZARTINIB|NINTEDANIB|TG100-801	CHEMBL1721885|CHEMBL1336|CHEMBL1201733|CHEMBL1201556|CHEMBL2109544|CHEMBL1946170|CHEMBL1289494|CHEMBL491473|CHEMBL223360|CHEMBL3545427|CHEMBL1980297|CHEMBL5316170|CHEMBL4303201|CHEMBL101253|CHEMBL1200485|CHEMBL4650333|CHEMBL1230609|CHEMBL274654|CHEMBL1278146|CHEMBL2105756|CHEMBL52885|CHEMBL3545402|CHEMBL941|CHEMBL1980391|CHEMBL4596972|CHEMBL1642|CHEMBL49120|CHEMBL535|CHEMBL2105728|CHEMBL2079588|CHEMBL5314391|CHEMBL2180604|CHEMBL3545196|CHEMBL1567|CHEMBL3545155|CHEMBL572881|CHEMBL124660|CHEMBL3039504|CHEMBL1421|CHEMBL1908391|CHEMBL3545401|CHEMBL3545316|CHEMBL477772|CHEMBL5314390|CHEMBL608533|CHEMBL522892|CHEMBL576982|CHEMBL502835|CHEMBL403989
2_33834769_G_A	2_33834769_G_A	2	33834769	PDIA4	PDIA4_45214	Olink	trans	G	A	0.33083	-0.205298	0.0375876	7.32678	novel protein at locus (assayed)	not replicated	intron_variant&non_coding_transcript_variant	0.843	intron_variant&non_coding_transcript_variant	none	0.3164	GW-significant	NA	NA	0.0123624	LTBP1	NA	NA
5_31642097_G_A	5_31642097_G_A	5	31642097	PDZD2	PDZD2_42897	Olink	cis	G	A	0.336995	-0.219369	0.0380465	8.09012	replicated locus - protein association	not replicated	intron_variant	NA	NA	none	NA	GW-significant	NA	NA	0.125097	PDZD2	NA	NA
9_133251244_C_A	9_133266772_C_T	9	133266772	PEAR1	PEAR1_45216	Olink	trans	C	T	0.236409	0.320993	0.042202	13.5491	replicated variant - protein association	artificial	intron_variant&non_coding_transcript_variant	1	non_coding_transcript_exon_variant	none	0.07953	Bonferroni	rs77693339|rs8176693|rs8176672	open-angle glaucoma|endothelial growth factor measurement, angiopoietin-2 receptor measurement|serum lipase activity measurement|mean corpuscular volume|serum albumin measurement|erythrocyte count|appendicular lean mass|blood urea nitrogen measurement|anemia (phenotype)	0.363278	ABO	NA	NA
8_22713394_GT_G	8_22713394_GT_G	8	22713394	PEBP4	PEBP4_42898	Olink	cis	GT	G	0.216159	-1.10344	0.0429358	144.931	replicated variant - protein association	not replicated	frameshift_variant	1	missense_variant	lead	0.314	Bonferroni	NA	NA	0.480207	PEBP4	NA	NA
9_133266456_T_C	9_133273983_G_A	9	133273983	PECAM1	PECAM1_45218	Olink	trans	G	A	0.145207	-0.669051	0.0506013	39.1839	replicated variant - protein association	artificial	intron_variant&non_coding_transcript_variant	0.976373	intron_variant&non_coding_transcript_variant	none	0.1938	Bonferroni	rs2519093|rs977371848|rs507666|rs992108547	venous thromboembolism|coronary artery disease|allergic disease|allergic rhinitis|hematocrit|neutrophil count|red blood cell density measurement|triglyceride measurement|erythrocyte count|sleep duration, low density lipoprotein cholesterol measurement|myeloid white cell count|leukocyte count|e-selectin measurement|HMG CoA reductase inhibitor use measurement|total campesterol measurement|myocardial infarction|cholesterol:total lipids ratio, intermediate density lipoprotein measurement|free cholesterol:total lipids ratio, intermediate density lipoprotein measurement|triglycerides:total lipids ratio, intermediate density lipoprotein measurement|triglycerides:total lipids ratio, low density lipoprotein cholesterol measurement|very low density lipoprotein cholesterol measurement, phospholipids:total lipids ratio|cholesterol:total lipids ratio, high density lipoprotein cholesterol measurement|very low density lipoprotein cholesterol measurement, cholesterol:total lipids ratio|triglycerides:total lipids ratio, very low density lipoprotein cholesterol measurement|very low density lipoprotein cholesterol measurement, free cholesterol:total lipids ratio|cholesteryl esters:total lipids ratio, high density lipoprotein cholesterol measurement|very low density lipoprotein cholesterol measurement, cholesteryl esters:total lipids ratio|diet measurement|X-26054 measurement|X-23749 measurement|blood urea nitrogen measurement|cholesteryl esters:total lipids ratio, intermediate density lipoprotein measurement|fibrinopeptide A, des-ala(1) measurement|level of Ser-Leu in blood|cell surface glycoprotein CD200 receptor 1 measurement|cholesterol:total lipids ratio, low density lipoprotein cholesterol measurement|cholesteryl ester measurement, high density lipoprotein cholesterol measurement|cholesteryl esters to total lipids in large VLDL percentage|triglycerides to total lipids in very large VLDL percentage|cholesteryl esters to total lipids in medium VLDL percentage|triglycerides to total lipids in medium VLDL percentage|low density lipoprotein cholesterol measurement, free cholesterol:total lipids ratio|diastolic blood pressure|Eczematoid dermatitis, allergic rhinitis|gut microbiome measurement|bilirubin measurement|serum non-albumin protein measurement|aspartate aminotransferase to alanine aminotransferase ratio|glucose measurement|serum urea measurement|free cholesterol measurement, intermediate density lipoprotein measurement|creatinine measurement|glomerular filtration rate|serum gamma-glutamyl transferase measurement|level of Sterol ester (27:1/18:0) in blood serum|sphingomyelin measurement|X-11423--O-sulfo-L-tyrosine measurement|pyruvate measurement|chylomicron measurement, very low density lipoprotein cholesterol measurement, cholesterol:total lipids ratio|chylomicron measurement, very low density lipoprotein cholesterol measurement, cholesteryl esters:total lipids ratio|cholesterol:total lipids ratio, cholesteryl esters:total lipids ratio|low density lipoprotein cholesterol measurement, cholesteryl esters:total lipids ratio|fatty acid change measurement|histidine measurement|fatty acid measurement|X-14189--leucylalanine measurement|aspartylphenylalanine measurement|endometriosis	0.229806	ABO	NA	NA
2_216040477_T_C	2_216040477_T_C	2	216040477	PECR	PECR_44086	Olink	cis	T	C	0.234585	-0.248819	0.0439064	7.83779	replicated variant - protein association	not replicated	intron_variant	0.987756	missense_variant	proxy	0.09407	GW-significant	rs2372683|rs7592559|rs10178909|rs13402052|rs9288513|rs10498052|rs7557590|rs9288514|rs9288515	X-17654 measurement|3-methylglutarylcarnitine (2) measurement|3-methylglutarylcarnitine (2) measurement, cerebrospinal fluid biomarker measurement|ecosanoids measurement|level of oxylipin in blood plasma|metabolite measurement	0.29122	PECR	NA	NA
1_7832563_C_T	1_7832563_C_T	1	7832563	PER3	PER3_44087	Olink	cis	C	T	0.375266	0.279599	0.0374882	13.0574	replicated locus - protein association	unique	intron_variant	0.792414	intron_variant	none	0.3205	Bonferroni	NA	NA	0.566837	PER3	NA	NA
1_207058406_A_T	1_207058406_A_T	1	207058406	PFKFB2	PFKFB2_44089	Olink	cis	A	T	0.367824	0.27645	0.0379083	12.5171	replicated variant - protein association	not replicated	intron_variant	0.981162	3_prime_UTR_variant	none	0.549	Bonferroni	rs1044145|rs2808454|rs2883211|rs11120137|rs6667268|rs1060287	glomerular filtration rate|smoking initiation|citrate measurement|alanine measurement|body height	0.309406	PFKFB2	NA	NA
1_10383033_C_T	1_10383033_C_T	1	10383033	PGD	PGD_44845	Olink	cis	C	T	0.0294326	1.11483	0.102078	27.0404	replicated variant - protein association	not replicated	downstream_gene_variant	1	missense_variant	proxy	0.02193	Bonferroni	NA	NA	0.70081407|0.5319334	PGD	NA	NA
18_3148587_T_C	18_3148587_T_C	18	3148587	PGLYRP1	PGLYRP1_45219	Olink	trans	T	C	0.733906	-0.239429	0.0399161	8.70031	novel protein at locus (assayed)	not replicated	intron_variant	0.91634	intron_variant	none	0.7424	GW-significant	NA	NA	0.239578	MYOM1	NA	NA
19_46023040_T_G	19_46023040_T_G	19	46023040	PGLYRP1	PGLYRP1_45219	Olink	cis	T	G	0.496423	-0.240038	0.036445	10.3459	replicated variant - protein association	not replicated	5_prime_UTR_variant	0.884935	intron_variant	none	0.3423	GW-significant	NA	NA	0.515924	PGLYRP1	NA	NA
19_15460527_C_A	19_15472052_C_T	19	15472052	PGLYRP2	PGLYRP2_45481	Olink	cis	C	T	0.21158	-0.981565	0.0437817	110.595	replicated variant - protein association	not replicated	missense_variant	0.777708	intron_variant	lead	0.2053	Bonferroni	NA	NA	0.167225	PGLYRP2	NA	NA
1_153348279_T_C	1_153348279_T_C	1	153348279	PGLYRP3	PGLYRP3_44091	Olink	cis	T	C	0.192771	0.652101	0.0405053	57.5873	replicated locus - protein association	not replicated	intron_variant	0.932846	3_prime_UTR_variant	none	NA	Bonferroni	NA	NA	0.229403	PGLYRP3	NA	NA
1_153346340_G_T	1_153346340_G_T	1	153346340	PGLYRP4	PGLYRP4_42902	Olink	cis	G	T	0.0442948	0.71054	0.0858775	15.8872	replicated variant - protein association	not replicated	intron_variant	1	missense_variant	proxy	0.05663	Bonferroni	NA	NA	0.685562	PGLYRP4	NA	NA
6_143537546_A_G	6_143537546_A_G	6	143537546	PHACTR2	PHACTR2_44092	Olink	cis	A	G	0.104181	0.383445	0.0598876	9.81642	replicated variant - protein association	not replicated	intron_variant	NA	NA	none	0.2086	GW-significant	NA	NA	0.337664	PHACTR2	NA	NA
19_10517792_C_G	19_10517792_C_G	19	10517792	PHC2	PHC2_41610	Olink	trans	C	G	0.244855	-0.242365	0.043207	7.69242	novel protein at locus (not assayed)	unique	upstream_gene_variant	0.954811	upstream_gene_variant	none	0.2378	GW-significant	NA	NA	0.768749	S1PR5	NA	NA
8_5640924_A_G	8_5640924_A_G	8	5640924	PHOSPHO1	PHOSPHO1_44094	Olink	trans	A	G	0.26258	-0.222709	0.0395107	7.76104	novel locus	not replicated	intergenic_variant	NA	NA	none	NA	GW-significant	NA	NA	NA	RPL23AP54|RN7SKP159|RN7SL318P	NA	NA
6_36960028_T_C	6_36960028_T_C	6	36960028	PI16	PI16_45397	Olink	cis	T	C	0.0890071	-0.522107	0.0643158	15.3238	novel variant - protein association (ancestry)	replicated	intron_variant	0.96228	missense_variant	proxy	0.0002499	Bonferroni	NA	NA	0.352968	PI16	NA	NA
3_52273153_G_A	3_52473703_G_C	3	52473703	PI16	PI16_45397	Olink	trans	G	C	0.304255	0.270896	0.0390675	11.3883	replicated locus - protein association	replicated	intron_variant	0.693118	intron_variant	none	0.39	Bonferroni	rs13094915	anxiety|testosterone measurement	0.197756	NISCH	NA	NA
20_45235448_G_A	20_45234788_G_GT	20	45234788	PI3	PI3_45220	Olink	cis	G	GT	0.134835	0.341346	0.0504203	10.8902	replicated variant - protein association	replicated	downstream_gene_variant	0.93384	missense_variant	proxy	0.1957	GW-significant	NA	NA	0.166523277|0.159307144|0.14157669|0.116073905|0.0955274735|0.08258612	PI3	NA	NA
1_206938053_T_A	1_206938053_T_A	1	206938053	PIGR	PIGR_45221	Olink	cis	T	A	0.0414878	-0.641328	0.0911054	11.7143	replicated variant - protein association	not replicated	intron_variant	1	missense_variant	proxy	0.02539	Bonferroni	NA	NA	0.715741	PIGR	NA	NA
22_31568057_G_A	22_31568057_G_A	22	31568057	PIK3IP1	PIK3IP1_45222	Olink	cis	G	A	0.11731	-0.394906	0.0517485	13.6336	replicated locus - protein association	not replicated	intron_variant	0.642347	missense_variant	proxy	0.03726	Bonferroni	NA	NA	0.24052893|0.17842333	PIK3IP1	NA	NA
7_99752679_C_T	7_99752679_C_T	7	99752679	PILRA	PILRA_45223	Olink	trans	C	T	0.244278	-0.331104	0.0401177	15.8122	novel variant - protein association (ancestry)	not replicated	downstream_gene_variant	0.98898	intron_variant&non_coding_transcript_variant	none	0.003101	Bonferroni	NA	NA	0.209383	CYP3A4	NA	NA
7_100374211_A_G	7_100374211_A_G	7	100374211	PILRA	PILRA_45223	Olink	cis	A	G	0.69814	0.753997	0.0370196	91.4884	replicated variant - protein association	artificial	missense_variant	0.74044	missense_variant	lead	0.6883	Bonferroni	rs7384878|rs2405442|rs1859788|rs60738304	family history of Alzheimer‚Äôs disease|Alzheimer disease|FEV/FVC ratio|Alzheimer disease, family history of Alzheimer‚Äôs disease|Alzheimer's disease biomarker measurement|forced expiratory volume	0.147142	PILRA	NA	NA
7_99842206_A_G	7_99842206_A_G	7	99842206	PILRB	PILRB_44847	Olink	trans	A	G	0.29539	-0.351607	0.0372259	20.4503	replicated locus - protein association	not replicated	intron_variant	0.611845	intron_variant	none	0.2356	Bonferroni	NA	NA	0.680886	CYP3A43	NA	NA
7_99283759_C_T	7_99283759_C_T	7	99283759	PILRB	PILRB_44847	Olink	trans	C	T	0.25922	-0.2919	0.0390607	13.1056	novel protein at locus (assayed)	not replicated	intron_variant&non_coding_transcript_variant	0.726953	synonymous_variant	none	0.05269	Bonferroni	NA	NA	0.0560383	PTCD1	NA	NA
7_100374211_A_G	7_100374211_A_G	7	100374211	PILRB	PILRB_44847	Olink	cis	A	G	0.697872	0.881835	0.036768	126.386	replicated variant - protein association	not replicated	missense_variant	0.74044	missense_variant	lead	0.6883	Bonferroni	rs7384878|rs2405442|rs1859788|rs60738304	family history of Alzheimer‚Äôs disease|Alzheimer disease|FEV/FVC ratio|Alzheimer disease, family history of Alzheimer‚Äôs disease|Alzheimer's disease biomarker measurement|forced expiratory volume	0.147142	PILRB	NA	NA
7_100922354_G_T	7_100922354_G_T	7	100922354	PILRB	PILRB_44847	Olink	trans	G	T	0.152482	-0.363755	0.04738	13.7895	novel protein at locus (assayed)	not replicated	intergenic_variant	0.88907	synonymous_variant	none	0.002588	Bonferroni	NA	NA	0.517195|0.49904433|0.48704976|0.40701947	ACHE|SLC12A9|TRIP6|SRRT	NA	NA
19_43557263_T_C	19_43557263_T_C	19	43557263	PINLYP	PINLYP_44848	Olink	cis	T	C	0.635816	0.732976	0.0362529	90.1714	replicated variant - protein association	unique	intron_variant	0.990529	synonymous_variant	none	0.5689	Bonferroni	NA	NA	0.364156	PINLYP	NA	NA
8_142684281_A_G	8_142696963_A_T	8	142696963	PLA2G10	PLA2G10_44098	Olink	trans	A	T	0.3618	-0.238031	0.0364664	10.1745	replicated locus - protein association	not replicated	upstream_gene_variant	0.993983	downstream_gene_variant	none	0.4409	GW-significant	NA	NA	0.340884	PSCA	VARESPLADIB METHYL	CHEMBL2105659
16_68208408_A_G	16_68208408_A_G	16	68208408	PLA2G15	PLA2G15_44852	Olink	cis	A	G	0.176241	-0.355368	0.0444835	14.8655	replicated variant - protein association	replicated	intron_variant	0.807261	missense_variant	proxy	0.1313	Bonferroni	rs55661503|rs16942887|rs55781197|rs112434994|rs73594581|rs2292318|rs3785100|rs255052|rs79577483|rs35723182|rs13816|rs75286242|rs56230350|rs8044995|rs7188900	diastolic blood pressure, systolic blood pressure|triglycerides:total lipids ratio, high density lipoprotein cholesterol measurement|esterified cholesterol measurement, high density lipoprotein cholesterol measurement|total cholesterol measurement, high density lipoprotein cholesterol measurement|total lipids in medium HDL measurement|metabolic syndrome|phospholipids:total lipids ratio, high density lipoprotein cholesterol measurement|stem Cell Factor measurement|sleep duration, high density lipoprotein cholesterol measurement|cholesterol:total lipids ratio, low density lipoprotein cholesterol measurement|very low density lipoprotein cholesterol measurement, free cholesterol:total lipids ratio|very low density lipoprotein cholesterol measurement, phospholipids:total lipids ratio|cholesterol:total lipids ratio, high density lipoprotein cholesterol measurement|phospholipids:total lipids ratio|triglycerides:total lipids ratio, very low density lipoprotein cholesterol measurement|triglycerides to total lipids in large VLDL percentage|primary biliary cirrhosis|free cholesterol:total lipids ratio, high density lipoprotein cholesterol measurement|cholesteryl esters:total lipids ratio, high density lipoprotein cholesterol measurement|cholesteryl esters to total lipids in medium HDL percentage|urate measurement|schizophrenia|fasting blood glucose measurement|age of onset of childhood onset asthma	0.104635	PLA2G15	NA	NA
1_19979653_G_C	1_19979653_G_C	1	19979653	PLA2G2A	PLA2G2A_45225	Olink	cis	G	C	0.112303	0.622686	0.0528079	31.365	replicated variant - protein association	replicated	upstream_gene_variant	0.964033	synonymous_variant	none	0.2392	Bonferroni	rs2307246|rs11573156	phospholipase A2, membrane associated measurement	0.890654	PLA2G2A	VARESPLADIB|VARESPLADIB METHYL	CHEMBL148674|CHEMBL2105659
2_28539114_G_C	2_28539114_G_C	2	28539114	PLB1	PLB1_44099	Olink	cis	G	C	0.22927	-0.816782	0.0411059	87.1325	replicated variant - protein association	unique	missense_variant	0.946257	intron_variant	lead	0.2601	Bonferroni	NA	NA	0.705897	PLB1	NA	NA
20_41168825_C_T	20_41168825_C_T	20	41168825	PLCG1	PLCG1_41621	Olink	cis	C	T	0.409865	-0.203563	0.0363855	7.6554	replicated variant - protein association	not replicated	missense_variant	0.971862	missense_variant	lead	0.5451	GW-significant	rs6016505|rs753381|rs2179372	red blood cell density measurement|phospholipid measurement, intermediate density lipoprotein measurement|lipid measurement, intermediate density lipoprotein measurement|total cholesterol measurement, low density lipoprotein cholesterol measurement|erythrocyte count|cholesteryl ester measurement, very low density lipoprotein cholesterol measurement|very low density lipoprotein cholesterol measurement|free cholesterol measurement, very low density lipoprotein cholesterol measurement|total cholesterol measurement, very low density lipoprotein cholesterol measurement|lipid measurement, lipoprotein measurement|polyunsaturated fatty acid measurement|total cholesterol measurement, high density lipoprotein cholesterol measurement|low density lipoprotein cholesterol measurement, lipid measurement|very low density lipoprotein cholesterol measurement, free cholesterol:total lipids ratio|free cholesterol measurement, low density lipoprotein cholesterol measurement|cholesteryl ester measurement, low density lipoprotein cholesterol measurement|low density lipoprotein cholesterol measurement, phospholipid measurement|free cholesterol measurement, high density lipoprotein cholesterol measurement|birth weight|very low density lipoprotein cholesterol measurement, lipid measurement|serum gamma-glutamyl transferase measurement|very low density lipoprotein cholesterol measurement, phospholipid measurement|linoleic acid measurement|triglyceride measurement, low density lipoprotein cholesterol measurement|omega-6 polyunsaturated fatty acid measurement	0.6581033|0.52246016|0.4689626	PLCG1	NA	NA
14_69498452_T_C	14_69498452_T_C	14	69498452	PLEKHD1	PLEKHD1_41625	Olink	cis	T	C	0.300213	0.300861	0.0410353	12.6437	novel protein at locus (not assayed)	unique	intron_variant	0.865308	intron_variant	none	0.2338	Bonferroni	NA	NA	0.0515198|0.043548632	PLEKHD1	NA	NA
20_45923216_T_C	20_45923216_T_C	20	45923216	PLTP	PLTP_45228	Olink	cis	T	C	0.244635	-0.427789	0.0418717	23.7774	replicated variant - protein association	replicated	downstream_gene_variant	0.613884	3_prime_UTR_variant	none	0.2057	Bonferroni	rs6073958	triglyceride measurement|high density lipoprotein particle size measurement|sleep duration, triglyceride measurement|sleep duration, high density lipoprotein cholesterol measurement|stem Cell Factor measurement|phospholipid measurement, high density lipoprotein cholesterol measurement|triglyceride measurement, high density lipoprotein cholesterol measurement|free cholesterol measurement, high density lipoprotein cholesterol measurement|lipid measurement, high density lipoprotein cholesterol measurement|cholesteryl ester measurement, high density lipoprotein cholesterol measurement|triglyceride measurement, intermediate density lipoprotein measurement|triglycerides:total lipids ratio, high density lipoprotein cholesterol measurement|esterified cholesterol measurement, high density lipoprotein cholesterol measurement|triglyceride measurement, low density lipoprotein cholesterol measurement|very low density lipoprotein cholesterol measurement, lipid measurement|free cholesterol measurement, very low density lipoprotein cholesterol measurement|cholesteryl ester measurement, very low density lipoprotein cholesterol measurement|triglyceride measurement, very low density lipoprotein cholesterol measurement|triglyceride measurement, phospholipid measurement|total cholesterol measurement, very low density lipoprotein cholesterol measurement|very low density lipoprotein cholesterol measurement|very low density lipoprotein cholesterol measurement, phospholipid measurement|fatty acid measurement|chylomicron measurement, very low density lipoprotein cholesterol measurement, cholesteryl esters:total lipids ratio|cholesteryl ester measurement, chylomicron measurement, very low density lipoprotein cholesterol measurement|chylomicron measurement, total cholesterol measurement, very low density lipoprotein cholesterol measurement|chylomicron measurement, very low density lipoprotein cholesterol measurement, phospholipid measurement|triglycerides in very large HDL measurement|total cholesterol measurement, high density lipoprotein cholesterol measurement|phospholipids:total lipids ratio, high density lipoprotein cholesterol measurement|chylomicron measurement, very low density lipoprotein cholesterol measurement, cholesterol:total lipids ratio|triglycerides in medium VLDL measurement|phospholipids in VLDL measurement|very low density lipoprotein cholesterol measurement, phospholipids:total lipids ratio|triglycerides in very small VLDL measurement|triglycerides:total lipids ratio, very low density lipoprotein cholesterol measurement|chylomicron measurement, very low density lipoprotein cholesterol measurement, phospholipids:total lipids ratio|very low density lipoprotein cholesterol measurement, cholesterol:total lipids ratio|very low density lipoprotein cholesterol measurement, cholesteryl esters:total lipids ratio|triglycerides in small HDL measurement|total lipids in medium VLDL|phospholipids in small HDL measurement|total lipids in small HDL measurement|total lipids in very large HDL measurement|total lipids in small VLDL|cholesterol:total lipids ratio, high density lipoprotein cholesterol measurement|triglycerides in small VLDL measurement|cholesteryl esters:total lipids ratio, high density lipoprotein cholesterol measurement|very low density lipoprotein particle size measurement|phospholipids in very large HDL measurement|triglycerides in medium HDL measurement|low density lipoprotein cholesterol measurement, free cholesterol:total lipids ratio|free cholesterol:total lipids ratio, high density lipoprotein cholesterol measurement|very low density lipoprotein cholesterol measurement, free cholesterol:total lipids ratio|low density lipoprotein cholesterol measurement, lipid measurement|cholesteryl ester measurement, low density lipoprotein cholesterol measurement|low density lipoprotein cholesterol measurement, phospholipid measurement|triglycerides in large HDL measurement|total cholesterol change measurement, high density lipoprotein cholesterol measurement|total lipids in large HDL|low density lipoprotein particle size measurement|phospholipids in large HDL measurement|triglycerides to total lipids in medium HDL percentage|phospholipids:total lipids ratio|triglycerides to total lipids in small HDL percentage|cholesterol:total lipids ratio, low density lipoprotein cholesterol measurement|low density lipoprotein cholesterol measurement, phospholipids:total lipids ratio|total cholesterol measurement, low density lipoprotein cholesterol measurement|total lipids in medium LDL|phospholipids in medium LDL measurement|cholesteryl ester measurement|triglycerides in small LDL measurement|triglycerides in VLDL measurement|phospholipids in HDL measurement|total lipids in HDL measurement|triglycerides to phosphoglycerides ratio|sphingomyelin measurement|degree of unsaturation measurement|monounsaturated fatty acids; 16:1, 18:1 measurement|total lipids in very large VLDL measurement|triglycerides in very large VLDL measurement|phospholipids in large VLDL measurement|total lipids in large VLDL|triglycerides in large VLDL measurement|triglycerides to total lipids in large VLDL percentage|triglycerides to total lipids in large HDL percentage|cholesteryl esters to total lipids in chylomicrons and extremely large VLDL percentage|triglycerides to total lipids in very large HDL percentage	0.07915143|0.07750228|0.06439877|0.060630646|0.056941655|0.049560085|0.04086184|0.04075642|0.034560885|0.032540157|0.03156307	PLTP	NA	NA
17_39068035_G_A	17_39068035_G_A	17	39068035	PLXDC1	PLXDC1_42917	Olink	cis	G	A	0.350106	-0.302261	0.0379711	14.7653	replicated locus - protein association	not replicated	intron_variant	0.990826	synonymous_variant	none	0.2962	Bonferroni	NA	NA	0.566805	PLXDC1	NA	NA
2_3643958_A_G	2_3643958_A_G	2	3643958	PLXDC2	PLXDC2_44103	Olink	trans	A	G	0.10241	-0.764479	0.058005	38.939	replicated variant - protein association	not replicated	missense_variant	0.984751	intron_variant	lead	0.03363	Bonferroni	NA	NA	0.47683	COLEC11	NA	NA
13_73197520_T_C	13_73197520_T_C	13	73197520	PLXNA4	PLXNA4_44104	Olink	trans	T	C	0.37314	0.206538	0.0369819	7.63096	novel protein at locus (assayed)	not replicated	intergenic_variant	0.699918	upstream_gene_variant	none	0.5685	GW-significant	NA	NA	0.01379002|0.013497196|0.010991291	DIS3|KLF5|PIBF1	NA	NA
22_50283705_T_C	22_50283705_T_C	22	50283705	PLXNB2	PLXNB2_45229	Olink	cis	T	C	0.658798	-0.303074	0.0354394	16.9168	replicated variant - protein association	replicated	missense_variant	NA	NA	lead	0.6354	Bonferroni	rs11547731	reticulocyte count|reticulocyte measurement	0.773787	PLXNB2	NA	NA
X_153807864_G_A	X_153807864_G_A	23	153807864	PLXNB3	PLXNB3_44857	Olink	cis	G	A	0.536879	0.181901	0.0304178	8.65166	replicated locus - protein association	not replicated	intron_variant	0.735651	splice_region_variant&splice_polypyrimidine_tract_variant&intron_variant	none	0.1411	GW-significant	NA	NA	NA	PLXNB3	NA	NA
1_205846864_T_C	1_205846864_T_C	1	205846864	PM20D1	PM20D1_44858	Olink	cis	T	C	0.368794	0.648849	0.0360774	71.592	replicated locus - protein association	replicated	intron_variant	0.929903	intron_variant	none	0.4644	Bonferroni	NA	NA	0.201383	PM20D1	NA	NA
1_154879405_A_G	1_154926408_G_A	1	154926408	PMVK	PMVK_42920	Olink	cis	G	A	0.02764	-0.761796	0.10762	11.8368	novel variant - protein association (ancestry)	unique	missense_variant	1	regulatory_region_variant	lead	1.47e-05	Bonferroni	NA	NA	0.368982	PMVK	NA	NA
1_50824457_T_C	1_50824457_T_C	1	50824457	PNLIPRP1	PNLIPRP1_44106	Olink	trans	T	C	0.218285	0.231977	0.0416546	7.59158	replicated variant - protein association	replicated	intron_variant	1	intron_variant	none	0.2819	GW-significant	rs11587148|rs17387761	smoking initiation|endometriosis	0.567134	FAF1	NA	NA
10_116638373_A_G	10_116638373_A_G	10	116638373	PNLIPRP2	PNLIPRP2_44859	Olink	cis	A	G	0.381915	0.98379	0.0362704	161.287	replicated variant - protein association	artificial	stop_lost	1	missense_variant	lead	0.5212	Bonferroni	rs2286779|rs4751995|rs4751996	total sitosterol measurement|phosphatidylethanolamine measurement|1-(1-enyl-palmitoyl)-2-docosahexaenoyl-GPE (P-16:0/22:6) measurement|1-stearoyl-2-oleoyl-GPC (18:0/18:1) measurement|docosahexaenoic acid measurement|omega-3 polyunsaturated fatty acid measurement|X-17654 measurement|1-(1-enyl-stearoyl)-2-docosahexaenoyl-GPE (P-18:0/22:6) measurement|X-17653 measurement|X-23749 measurement|fatty acid measurement, linoleic acid measurement|phosphatidylcholine measurement|metabolite measurement	0.0497578	PNLIPRP2	NA	NA
9_133251244_C_A	9_133262254_C_T	9	133262254	PNLIP	PNLIP_45398	Olink	trans	C	T	0.238652	0.403401	0.0411179	21.9951	replicated locus - protein association	artificial	intron_variant&non_coding_transcript_variant	0.98864	non_coding_transcript_exon_variant	none	0.07953	Bonferroni	rs77693339|rs8176693	open-angle glaucoma|endothelial growth factor measurement, angiopoietin-2 receptor measurement|serum lipase activity measurement|mean corpuscular volume|serum albumin measurement|erythrocyte count	0.363278	ABO	ORLISTAT|CETILISTAT	CHEMBL175247|CHEMBL2103825
10_34710372_C_T	10_34710372_C_T	10	34710372	PNMA1	PNMA1_42922	Olink	trans	C	T	0.618356	0.212609	0.0364677	8.25643	replicated locus - protein association	unique	intron_variant	0.876444	intron_variant	none	0.661	GW-significant	rs10128259	serum gamma-glutamyl transferase measurement	0.344526	PARD3	NA	NA
14_20472447_G_A	14_20472447_G_A	14	20472447	PNP	PNP_44860	Olink	cis	G	A	0.12305	-0.336074	0.0543148	9.21387	replicated variant - protein association	artificial	missense_variant	1	synonymous_variant	lead	0.1819	GW-significant	NA	NA	0.807889	PNP	FORODESINE|ULODESINE|FORODESINE HYDROCHLORIDE	CHEMBL218291|CHEMBL269864|CHEMBL550755
9_133266456_T_C	9_133279427_C_T	9	133279427	PODXL	PODXL_44107	Olink	trans	C	T	0.143515	-0.606938	0.0515681	31.2521	replicated variant - protein association	artificial	upstream_gene_variant	0.982366	intron_variant&non_coding_transcript_variant	none	0.1938	Bonferroni	rs2519093|rs977371848|rs507666|rs992108547|rs600038|rs651007|rs579459|rs495828|rs635634	venous thromboembolism|coronary artery disease|allergic disease|allergic rhinitis|hematocrit|neutrophil count|red blood cell density measurement|triglyceride measurement|erythrocyte count|sleep duration, low density lipoprotein cholesterol measurement|myeloid white cell count|leukocyte count|e-selectin measurement|HMG CoA reductase inhibitor use measurement|total campesterol measurement|myocardial infarction|cholesterol:total lipids ratio, intermediate density lipoprotein measurement|free cholesterol:total lipids ratio, intermediate density lipoprotein measurement|triglycerides:total lipids ratio, intermediate density lipoprotein measurement|triglycerides:total lipids ratio, low density lipoprotein cholesterol measurement|very low density lipoprotein cholesterol measurement, phospholipids:total lipids ratio|cholesterol:total lipids ratio, high density lipoprotein cholesterol measurement|very low density lipoprotein cholesterol measurement, cholesterol:total lipids ratio|triglycerides:total lipids ratio, very low density lipoprotein cholesterol measurement|very low density lipoprotein cholesterol measurement, free cholesterol:total lipids ratio|cholesteryl esters:total lipids ratio, high density lipoprotein cholesterol measurement|very low density lipoprotein cholesterol measurement, cholesteryl esters:total lipids ratio|diet measurement|X-26054 measurement|X-23749 measurement|blood urea nitrogen measurement|cholesteryl esters:total lipids ratio, intermediate density lipoprotein measurement|fibrinopeptide A, des-ala(1) measurement|level of Ser-Leu in blood|cell surface glycoprotein CD200 receptor 1 measurement|cholesterol:total lipids ratio, low density lipoprotein cholesterol measurement|cholesteryl ester measurement, high density lipoprotein cholesterol measurement|cholesteryl esters to total lipids in large VLDL percentage|triglycerides to total lipids in very large VLDL percentage|cholesteryl esters to total lipids in medium VLDL percentage|triglycerides to total lipids in medium VLDL percentage|low density lipoprotein cholesterol measurement, free cholesterol:total lipids ratio|diastolic blood pressure|Eczematoid dermatitis, allergic rhinitis|gut microbiome measurement|bilirubin measurement|serum non-albumin protein measurement|aspartate aminotransferase to alanine aminotransferase ratio|glucose measurement|serum urea measurement|free cholesterol measurement, intermediate density lipoprotein measurement|creatinine measurement|glomerular filtration rate|serum gamma-glutamyl transferase measurement|level of Sterol ester (27:1/18:0) in blood serum|sphingomyelin measurement|X-11423--O-sulfo-L-tyrosine measurement|pyruvate measurement|chylomicron measurement, very low density lipoprotein cholesterol measurement, cholesterol:total lipids ratio|chylomicron measurement, very low density lipoprotein cholesterol measurement, cholesteryl esters:total lipids ratio|cholesterol:total lipids ratio, cholesteryl esters:total lipids ratio|low density lipoprotein cholesterol measurement, cholesteryl esters:total lipids ratio|fatty acid change measurement|histidine measurement|fatty acid measurement|X-14189--leucylalanine measurement|aspartylphenylalanine measurement|endometriosis|heart failure|OX-2 membrane glycoprotein measurement|clinical and behavioural ideal cardiovascular health|cholelithiasis|serum metabolite measurement|iron biomarker measurement, ferritin measurement|fasting blood glucose measurement|stem Cell Factor measurement|hepatocyte growth factor receptor measurement|vascular endothelial growth factor receptor 2 measurement|vascular endothelial growth factor receptor 3 measurement|ADpSGEGDFXAEGGGVR measurement|mitochondrial DNA measurement|adhesion molecule measurement, soluble P-selectin measurement|urinary metabolite measurement|age-related macular degeneration, COVID-19|protein intake measurement|tumor necrosis factor ligand superfamily member 12 measurement|ADpSGEGDFXAEGGGVR-to-X-14304--leucylalanine ratio|angiotensin converting enzyme activity measurement|cholesteryl ester measurement, very low density lipoprotein cholesterol measurement|COVID-19, coronary artery disease|hypertension, COVID-19|DSGEGDFXAEGGGVR-to-ADpSGEGDFXAEGGGVR ratio|body height|Ischemic stroke|tonsillectomy risk measurement|neutrophil count, eosinophil count|granulocyte count|allergic disease, age at onset|neutrophil count, basophil count|glucose-dependent insulinotropic peptide measurement, glucose tolerance test|type 2 diabetes mellitus|digestive system infectious disorder|heel bone mineral density|aspirin use measurement|monocyte count|high density lipoprotein particle size measurement|choline measurement|cholesteryl ester 18:0 measurement|phospholipid measurement, high density lipoprotein cholesterol measurement|lipid measurement, high density lipoprotein cholesterol measurement|lipoprotein measurement, phospholipid measurement|free cholesterol measurement, very low density lipoprotein cholesterol measurement|very low density lipoprotein cholesterol measurement, lipid measurement|lipid measurement, lipoprotein measurement|very low density lipoprotein cholesterol measurement|very low density lipoprotein cholesterol measurement, phospholipid measurement|phospholipids:total lipids ratio, high density lipoprotein cholesterol measurement|Varicose veins|chylomicron measurement, very low density lipoprotein cholesterol measurement, phospholipids:total lipids ratio|low density lipoprotein cholesterol measurement, phospholipids:total lipids ratio|triglycerides in medium LDL measurement|esterified cholesterol measurement, high density lipoprotein cholesterol measurement|total lipids in small LDL|esterified cholesterol measurement, low density lipoprotein cholesterol measurement|phospholipids in VLDL measurement|total cholesterol measurement, high density lipoprotein cholesterol measurement|chylomicron measurement, triglycerides:total lipids ratio, very low density lipoprotein cholesterol measurement|very low density lipoprotein cholesterol measurement, esterified cholesterol measurement|polyunsaturated fatty acid measurement|total cholesterol in small VLDL|total lipids in very small VLDL measurement|total lipids in small HDL measurement|phospholipids in small LDL measurement|total cholesterol measurement, very low density lipoprotein cholesterol measurement|phosphoglycerides measurement|very low density lipoprotein particle size measurement|phospholipids in large LDL measurement|triglycerides in large LDL measurement|low density lipoprotein cholesterol measurement, lipid measurement|phospholipids in medium LDL measurement|total lipids in IDL|total lipids in large LDL|free cholesterol:total lipids ratio, high density lipoprotein cholesterol measurement|phospholipids in IDL measurement|triglyceride measurement, low density lipoprotein cholesterol measurement|omega-6 polyunsaturated fatty acid measurement|esterified cholesterol measurement, intermediate density lipoprotein measurement|total cholesterol measurement, low density lipoprotein cholesterol measurement|linoleic acid measurement|immature granulocyte count|cardioembolic stroke|retinal vasculature measurement|phospholipid measurement|free cholesterol measurement, high density lipoprotein cholesterol measurement|total lipids in small VLDL|phospholipids in small VLDL measurement|total phospholipids in lipoprotein particles measurement|total lipids in lipoprotein particles measurement|cholesteryl ester measurement|phospholipids in small HDL measurement|cholesteryl esters to total lipids in small LDL percentage|phospholipids:total lipids ratio	0.229806	ABO	NA	NA
7_131511625_T_C	7_131511625_T_C	7	131511625	PODXL	PODXL_44107	Olink	cis	T	C	0.108434	-0.522234	0.0581806	18.552	replicated variant - protein association	not replicated	intron_variant	0.951768	missense_variant	proxy	0.04552	Bonferroni	NA	NA	0.75642	PODXL	NA	NA
16_81575064_G_A	16_81575064_G_A	16	81575064	POMC	POMC_44110	Olink	trans	G	A	0.60241	-0.191451	0.0348175	7.41721	replicated variant - protein association	not replicated	intron_variant	0.961865	intron_variant	none	0.6007	GW-significant	rs8044524|rs8045614	heel bone mineral density	0.617811	CMIP	NA	NA
7_95324583_G_A	7_95324583_G_A	7	95324583	PON1	PON1_45399	Olink	cis	G	A	0.391489	-0.4996	0.036084	42.8681	replicated variant - protein association	not replicated	upstream_gene_variant	0.60792	intron_variant	none	0.4803	Bonferroni	rs705379|rs854572	stem Cell Factor measurement|high density lipoprotein particle size measurement|total cholesterol measurement, high density lipoprotein cholesterol measurement|cholesteryl ester measurement, high density lipoprotein cholesterol measurement|free cholesterol measurement, high density lipoprotein cholesterol measurement|free cholesterol:total lipids ratio, high density lipoprotein cholesterol measurement|lipid measurement, high density lipoprotein cholesterol measurement|phospholipid measurement, high density lipoprotein cholesterol measurement|phospholipids:total lipids ratio, high density lipoprotein cholesterol measurement|pentose acid measurement|phospholipids in very large HDL measurement|total lipids in very large HDL measurement|esterified cholesterol measurement, high density lipoprotein cholesterol measurement|triglycerides in large HDL measurement|cholesteryl ester measurement|triglyceride measurement, high density lipoprotein cholesterol measurement|total lipids in small HDL measurement|cholesteryl esters:total lipids ratio, high density lipoprotein cholesterol measurement	0.645934	PON1	NA	NA
7_95404491_A_T	7_95404491_A_T	7	95404491	PON2	PON2_44111	Olink	cis	A	T	0.357548	-0.819972	0.0365979	110.453	replicated variant - protein association	not replicated	downstream_gene_variant	0.997094	missense_variant	proxy	0.2427	Bonferroni	rs13226149|rs2068604|rs1034809|rs2158806	JT interval|QT interval	0.13362901|0.118114114	PON2	NA	NA
7_95394734_A_G	7_95394734_A_G	7	95394734	PON3	PON3_44862	Olink	cis	A	G	0.643262	-0.338878	0.0371043	19.1769	replicated variant - protein association	unique	intron_variant	0.952281	downstream_gene_variant	none	0.4593	Bonferroni	NA	NA	0.213112	PON3	NA	NA
12_103640545_T_C	12_103640545_T_C	12	103640545	POSTN	POSTN_45230	Olink	trans	T	C	0.172747	-0.315389	0.0480423	10.2832	replicated locus - protein association	replicated	intron_variant	0.830883	intron_variant	none	0.1582	GW-significant	NA	NA	0.15878	STAB2	NA	NA
12_124708781_G_A	12_124708781_G_A	12	124708781	POTEB2	POTEB2_40519	Olink	trans	G	A	0.0191354	-0.734233	0.132815	7.49018	novel protein at locus (not assayed)	not replicated	regulatory_region_variant	0.816704	intergenic_variant	none	0.04468	GW-significant	NA	NA	0.0321921	SCARB1	NA	NA
7_12775566_G_A	7_12775566_G_A	7	12775566	POTEKP	POTEKP_41646	Olink	trans	G	A	0.216111	0.24586	0.044246	7.5607	novel protein at locus (not assayed)	not replicated	intron_variant&non_coding_transcript_variant	0.624236	non_coding_transcript_exon_variant	none	0.2894	GW-significant	NA	NA	0.0654855	ARL4A	NA	NA
1_32508187_C_T	1_32508187_C_T	1	32508187	POU2F3	POU2F3_41648	Olink	trans	C	T	0.109297	-0.316624	0.0578846	7.34655	novel protein at locus (not assayed)	unique	intergenic_variant	0.647518	3_prime_UTR_variant	none	0.04165	GW-significant	NA	NA	0.063334	ZBTB8A	NA	NA
15_74995034_C_G	15_74995034_C_G	15	74995034	PPCDC	PPCDC_44863	Olink	cis	C	G	0.445035	0.630231	0.0359016	68.2591	replicated variant - protein association	not replicated	upstream_gene_variant	0.97205	splice_region_variant&intron_variant	none	0.06619	Bonferroni	NA	NA	0.38525668|0.37747002	PPCDC	NA	NA
12_7063032_G_A	12_7063032_G_A	12	7063032	PPFIA2	PPFIA2_42927	Olink	trans	G	A	0.0854004	-0.369796	0.0663909	7.59386	novel protein at locus (not assayed)	artificial	missense_variant	0.99065	intron_variant	lead	0.1371	GW-significant	rs7962629|rs11064497	partial thromboplastin time|serum gamma-glutamyl transferase measurement	0.418964	C1S	NA	NA
20_62831150_G_C	20_62831150_G_C	20	62831150	PPFIBP2	PPFIBP2_41653	Olink	trans	G	C	0.246274	0.272824	0.043235	9.55504	novel protein at locus (not assayed)	unique	intron_variant	0.645944	missense_variant	proxy	0.07562	GW-significant	rs66658258	diastolic blood pressure|mean arterial pressure	0.41202638|0.27071154	COL9A3|OGFR	NA	NA
15_100523173_G_A	15_100523173_G_A	15	100523173	PPM1F	PPM1F_44864	Olink	trans	G	A	0.184043	-0.262577	0.0470627	7.61712	novel protein at locus (assayed)	not replicated	intron_variant	0.990443	intron_variant	none	0.2413	GW-significant	NA	NA	0.582314	CERS3	NA	NA
20_23750857_A_G	20_23760767_G_A	20	23760767	PPP1CC	PPP1CC_44115	Olink	trans	G	A	0.799079	0.254726	0.04597	7.52214	novel protein at locus (assayed)	not replicated	intergenic_variant	0.95951	missense_variant	proxy	0.7633	GW-significant	NA	NA	0.612471	CST1	NA	NA
12_79940726_G_A	12_79940726_G_A	12	79940726	PPP1R12A	PPP1R12A_44865	Olink	cis	G	A	0.585816	-0.226506	0.0376787	8.73566	novel locus	not replicated	non_coding_transcript_exon_variant	0.997092	intron_variant	none	0.9153	GW-significant	rs2430863|rs4842324|rs1807759|rs2895747	mean platelet volume|platelet count	0.564901	PPP1R12A	NA	NA
19_38272365_G_A	19_38272365_G_A	19	38272365	PPP1R14A	PPP1R14A_44116	Olink	cis	G	A	0.5163	-0.24311	0.0354668	11.1456	replicated variant - protein association	replicated	intron_variant	0.997325	intron_variant	none	0.396	Bonferroni	rs10048529|rs8101725|rs12608697|rs8101185	platelet component distribution width|mean platelet volume|platelet count	0.506617	PPP1R14A	NA	NA
19_8499639_T_G	19_8499639_T_G	19	8499639	PRAM1	PRAM1_45233	Olink	cis	T	G	0.307582	0.70246	0.0382947	74.4297	novel protein at locus (not assayed)	not replicated	missense_variant	0.684463	intron_variant	lead	0.1206	Bonferroni	NA	NA	0.78006	PRAM1	NA	NA
10_133335284_G_A	10_133335284_G_A	10	133335284	PRAP1	PRAP1_45234	Olink	cis	G	A	0.02897	0.580858	0.103016	7.76563	replicated variant - protein association	unique	intron_variant	0.928376	intron_variant	none	0.04459	GW-significant	NA	NA	0.48515	PRAP1	NA	NA
11_82852945_T_C	11_82852945_T_C	11	82852945	PRCP	PRCP_45235	Olink	cis	T	C	0.0218169	-1.02732	0.120517	16.8131	novel variant - protein association (ancestry)	replicated	intron_variant	1	missense_variant	proxy	0	Bonferroni	NA	NA	0.681928	PRCP	NA	NA
8_5050398_A_C	8_5050398_A_C	8	5050398	PRDX1	PRDX1_44122	Olink	trans	A	C	0.282778	0.223382	0.0407764	7.36688	novel protein at locus (assayed)	not replicated	intergenic_variant	NA	NA	none	0.4053	GW-significant	NA	NA	0.0743144	CSMD1	NA	NA
1_203483281_G_A	1_203483281_G_A	1	203483281	PRELP	PRELP_44868	Olink	cis	G	A	0.0223404	-1.7448	0.120456	46.821	replicated variant - protein association	replicated	missense_variant	0.624957	synonymous_variant	lead	0.0103	Bonferroni	NA	NA	0.6393681|0.6262995	PRELP	NA	NA
3_128604661_T_C	3_128604661_T_C	3	128604661	PRG2	PRG2_45236	Olink	trans	T	C	0.221745	-0.27185	0.0436284	9.33411	replicated variant - protein association	not replicated	intergenic_variant	0.930894	intron_variant	none	0.9074	GW-significant	rs2253125|rs6785206	serum metabolite measurement|lymphocyte percentage of leukocytes	0.37129355|0.26217707	RPN1|RAB7A	NA	NA
3_128604661_T_C	3_128604661_T_C	3	128604661	PRG3	PRG3_45237	Olink	trans	T	C	0.221745	-0.289367	0.0434263	10.5726	replicated variant - protein association	replicated	intergenic_variant	0.930894	intron_variant	none	0.9074	GW-significant	rs2253125|rs6785206	serum metabolite measurement|lymphocyte percentage of leukocytes	0.37129355|0.26217707	RPN1|RAB7A	NA	NA
3_48562406_G_T	3_48562406_G_T	3	48562406	PRKAR2A	PRKAR2A_44125	Olink	cis	G	T	0.0233877	-0.727445	0.120706	8.77606	novel variant - protein association (ancestry)	not replicated	3_prime_UTR_variant	NA	NA	none	0	GW-significant	NA	NA	0.354088	PRKAR2A	NA	NA
10_51923587_C_A	10_51923587_C_A	10	51923587	PRKG1	PRKG1_44870	Olink	cis	C	A	0.340426	-0.202171	0.0368783	7.37645	replicated variant - protein association	not replicated	intron_variant	0.944621	intron_variant	none	0.1747	GW-significant	rs11000137	internet addiction disorder	0.375185	PRKG1	NA	NA
9_30263077_T_C	9_30263077_T_C	9	30263077	PRL	PRL_44871	Olink	trans	T	C	0.196099	0.243516	0.0433295	7.71928	novel protein at locus (assayed)	not replicated	intergenic_variant	0.765362	intron_variant&non_coding_transcript_variant	none	0.1495	GW-significant	NA	NA	NA	LINC01242|SLC4A1APP1|CDRT15P5	NA	NA
9_133266456_T_C	9_133279427_C_T	9	133279427	PRND	PRND_44126	Olink	trans	C	T	0.143515	-0.294185	0.0499569	8.40997	replicated variant - protein association	artificial	upstream_gene_variant	0.982366	intron_variant&non_coding_transcript_variant	none	0.1938	GW-significant	rs2519093|rs977371848|rs507666|rs992108547|rs600038|rs651007|rs579459|rs495828|rs635634	venous thromboembolism|coronary artery disease|allergic disease|allergic rhinitis|hematocrit|neutrophil count|red blood cell density measurement|triglyceride measurement|erythrocyte count|sleep duration, low density lipoprotein cholesterol measurement|myeloid white cell count|leukocyte count|e-selectin measurement|HMG CoA reductase inhibitor use measurement|total campesterol measurement|myocardial infarction|cholesterol:total lipids ratio, intermediate density lipoprotein measurement|free cholesterol:total lipids ratio, intermediate density lipoprotein measurement|triglycerides:total lipids ratio, intermediate density lipoprotein measurement|triglycerides:total lipids ratio, low density lipoprotein cholesterol measurement|very low density lipoprotein cholesterol measurement, phospholipids:total lipids ratio|cholesterol:total lipids ratio, high density lipoprotein cholesterol measurement|very low density lipoprotein cholesterol measurement, cholesterol:total lipids ratio|triglycerides:total lipids ratio, very low density lipoprotein cholesterol measurement|very low density lipoprotein cholesterol measurement, free cholesterol:total lipids ratio|cholesteryl esters:total lipids ratio, high density lipoprotein cholesterol measurement|very low density lipoprotein cholesterol measurement, cholesteryl esters:total lipids ratio|diet measurement|X-26054 measurement|X-23749 measurement|blood urea nitrogen measurement|cholesteryl esters:total lipids ratio, intermediate density lipoprotein measurement|fibrinopeptide A, des-ala(1) measurement|level of Ser-Leu in blood|cell surface glycoprotein CD200 receptor 1 measurement|cholesterol:total lipids ratio, low density lipoprotein cholesterol measurement|cholesteryl ester measurement, high density lipoprotein cholesterol measurement|cholesteryl esters to total lipids in large VLDL percentage|triglycerides to total lipids in very large VLDL percentage|cholesteryl esters to total lipids in medium VLDL percentage|triglycerides to total lipids in medium VLDL percentage|low density lipoprotein cholesterol measurement, free cholesterol:total lipids ratio|diastolic blood pressure|Eczematoid dermatitis, allergic rhinitis|gut microbiome measurement|bilirubin measurement|serum non-albumin protein measurement|aspartate aminotransferase to alanine aminotransferase ratio|glucose measurement|serum urea measurement|free cholesterol measurement, intermediate density lipoprotein measurement|creatinine measurement|glomerular filtration rate|serum gamma-glutamyl transferase measurement|level of Sterol ester (27:1/18:0) in blood serum|sphingomyelin measurement|X-11423--O-sulfo-L-tyrosine measurement|pyruvate measurement|chylomicron measurement, very low density lipoprotein cholesterol measurement, cholesterol:total lipids ratio|chylomicron measurement, very low density lipoprotein cholesterol measurement, cholesteryl esters:total lipids ratio|cholesterol:total lipids ratio, cholesteryl esters:total lipids ratio|low density lipoprotein cholesterol measurement, cholesteryl esters:total lipids ratio|fatty acid change measurement|histidine measurement|fatty acid measurement|X-14189--leucylalanine measurement|aspartylphenylalanine measurement|endometriosis|heart failure|OX-2 membrane glycoprotein measurement|clinical and behavioural ideal cardiovascular health|cholelithiasis|serum metabolite measurement|iron biomarker measurement, ferritin measurement|fasting blood glucose measurement|stem Cell Factor measurement|hepatocyte growth factor receptor measurement|vascular endothelial growth factor receptor 2 measurement|vascular endothelial growth factor receptor 3 measurement|ADpSGEGDFXAEGGGVR measurement|mitochondrial DNA measurement|adhesion molecule measurement, soluble P-selectin measurement|urinary metabolite measurement|age-related macular degeneration, COVID-19|protein intake measurement|tumor necrosis factor ligand superfamily member 12 measurement|ADpSGEGDFXAEGGGVR-to-X-14304--leucylalanine ratio|angiotensin converting enzyme activity measurement|cholesteryl ester measurement, very low density lipoprotein cholesterol measurement|COVID-19, coronary artery disease|hypertension, COVID-19|DSGEGDFXAEGGGVR-to-ADpSGEGDFXAEGGGVR ratio|body height|Ischemic stroke|tonsillectomy risk measurement|neutrophil count, eosinophil count|granulocyte count|allergic disease, age at onset|neutrophil count, basophil count|glucose-dependent insulinotropic peptide measurement, glucose tolerance test|type 2 diabetes mellitus|digestive system infectious disorder|heel bone mineral density|aspirin use measurement|monocyte count|high density lipoprotein particle size measurement|choline measurement|cholesteryl ester 18:0 measurement|phospholipid measurement, high density lipoprotein cholesterol measurement|lipid measurement, high density lipoprotein cholesterol measurement|lipoprotein measurement, phospholipid measurement|free cholesterol measurement, very low density lipoprotein cholesterol measurement|very low density lipoprotein cholesterol measurement, lipid measurement|lipid measurement, lipoprotein measurement|very low density lipoprotein cholesterol measurement|very low density lipoprotein cholesterol measurement, phospholipid measurement|phospholipids:total lipids ratio, high density lipoprotein cholesterol measurement|Varicose veins|chylomicron measurement, very low density lipoprotein cholesterol measurement, phospholipids:total lipids ratio|low density lipoprotein cholesterol measurement, phospholipids:total lipids ratio|triglycerides in medium LDL measurement|esterified cholesterol measurement, high density lipoprotein cholesterol measurement|total lipids in small LDL|esterified cholesterol measurement, low density lipoprotein cholesterol measurement|phospholipids in VLDL measurement|total cholesterol measurement, high density lipoprotein cholesterol measurement|chylomicron measurement, triglycerides:total lipids ratio, very low density lipoprotein cholesterol measurement|very low density lipoprotein cholesterol measurement, esterified cholesterol measurement|polyunsaturated fatty acid measurement|total cholesterol in small VLDL|total lipids in very small VLDL measurement|total lipids in small HDL measurement|phospholipids in small LDL measurement|total cholesterol measurement, very low density lipoprotein cholesterol measurement|phosphoglycerides measurement|very low density lipoprotein particle size measurement|phospholipids in large LDL measurement|triglycerides in large LDL measurement|low density lipoprotein cholesterol measurement, lipid measurement|phospholipids in medium LDL measurement|total lipids in IDL|total lipids in large LDL|free cholesterol:total lipids ratio, high density lipoprotein cholesterol measurement|phospholipids in IDL measurement|triglyceride measurement, low density lipoprotein cholesterol measurement|omega-6 polyunsaturated fatty acid measurement|esterified cholesterol measurement, intermediate density lipoprotein measurement|total cholesterol measurement, low density lipoprotein cholesterol measurement|linoleic acid measurement|immature granulocyte count|cardioembolic stroke|retinal vasculature measurement|phospholipid measurement|free cholesterol measurement, high density lipoprotein cholesterol measurement|total lipids in small VLDL|phospholipids in small VLDL measurement|total phospholipids in lipoprotein particles measurement|total lipids in lipoprotein particles measurement|cholesteryl ester measurement|phospholipids in small HDL measurement|cholesteryl esters to total lipids in small LDL percentage|phospholipids:total lipids ratio	0.229806	ABO	NA	NA
20_35180636_C_CT	20_35171469_C_G	20	35171469	PROCR	PROCR_42946	Olink	cis	C	G	0.171864	0.543895	0.0499786	26.8552	replicated variant - protein association	replicated	upstream_gene_variant	0.955148	missense_variant	proxy	0.09623	Bonferroni	rs2295888|rs143373163|rs867186|rs11167260	prothrombin time measurement|retinal vasculature measurement|coronary artery disease|venous thromboembolism|diastolic blood pressure|myocardial infarction	0.522966	PROCR	NA	NA
20_34659538_A_C	20_34633620_T_G	20	34633620	PROC	PROC_45401	Olink	trans	T	G	0.0666667	0.495347	0.0707097	11.6084	replicated locus - protein association	replicated	intron_variant	0.988448	intron_variant	none	0.02383	Bonferroni	NA	NA	0.291555	PIGU	PROTEIN C CONCENTRATE (HUMAN)	CHEMBL5315087
20_35180636_C_CT	20_35176751_A_G	20	35176751	PROC	PROC_45401	Olink	trans	A	G	0.17766	0.564698	0.0474569	31.9225	replicated variant - protein association	replicated	missense_variant	1	upstream_gene_variant	lead	0.09645	Bonferroni	rs867186	coronary artery disease|venous thromboembolism|diastolic blood pressure|prothrombin time measurement|myocardial infarction	0.522966	PROCR	PROTEIN C CONCENTRATE (HUMAN)	CHEMBL5315087
1_110407098_T_C	1_110407098_T_C	1	110407098	PROK1	PROK1_44127	Olink	cis	T	C	0.461729	-0.309047	0.0309935	22.6916	replicated variant - protein association	artificial	intron_variant	0.930656	intron_variant	none	0.5806	Bonferroni	NA	NA	0.32295513|0.22640298|0.14545357	PROK1	NA	NA
19_35768390_C_T	19_35768390_C_T	19	35768390	PROSER3	PROSER3_40524	Olink	cis	C	T	0.0605953	0.51313	0.0761401	10.7982	novel protein at locus (not assayed)	unique	splice_polypyrimidine_tract_variant&intron_variant	1	missense_variant	proxy	0.1037	GW-significant	NA	NA	0.36890668|0.25993788	PROSER3	NA	NA
22_28991382_G_A	22_28991382_G_A	22	28991382	PRR23D2	PRR23D2_40528	Olink	trans	G	A	0.0542169	0.473652	0.0820849	8.10159	novel protein at locus (not assayed)	unique	intron_variant	0.987625	intron_variant	none	0.0117	GW-significant	rs5752850	BMI-adjusted hip circumference	0.458653	ZNRF3	NA	NA
12_10908523_C_T	12_10908523_C_T	12	10908523	PRR4	PRR4_44872	Olink	cis	C	T	0.379078	0.553163	0.0358771	52.9088	replicated variant - protein association	not replicated	missense_variant	0.869138	missense_variant	lead	0.5965	Bonferroni	NA	NA	0.20348458|0.16229515|0.12684073	PRR4	NA	NA
16_2841417_C_G	16_2841417_C_G	16	2841417	PRSS22	PRSS22_42955	Olink	cis	C	G	0.420624	0.297953	0.0356919	16.1582	replicated variant - protein association	replicated	non_coding_transcript_exon_variant	0.82451	intron_variant	none	0.2927	Bonferroni	rs8046218	seborrheic dermatitis|erythematosquamous dermatosis	0.307188	PRSS22	NA	NA
19_48703346_C_T	19_48703346_C_T	19	48703346	PRSS27	PRSS27_44873	Olink	trans	C	T	0.465248	-0.419415	0.0345353	33.2123	replicated variant - protein association	artificial	synonymous_variant	0.65959	intron_variant	none	0.4544	Bonferroni	rs281377	schizophrenia|taste liking measurement|prostate specific antigen amount	0.50906	FUT2	NA	NA
19_5835666_G_A	19_5839735_G_A	19	5839735	PRSS27	PRSS27_44873	Olink	trans	G	A	0.169504	0.32688	0.0469065	11.4952	replicated locus - protein association	replicated	upstream_gene_variant	0.694948	intron_variant	none	0.09453	Bonferroni	rs3760776	cancer biomarker measurement|vitamin B12 measurement|N-glycan measurement	0.636977	FUT6	NA	NA
11_126405507_C_T	11_126405507_C_T	11	126405507	PRSS27	PRSS27_44873	Olink	trans	C	T	0.163121	-0.427244	0.0473753	18.7189	replicated variant - protein association	not replicated	intron_variant	0.788575	intron_variant	none	0.04563	Bonferroni	NA	NA	0.377987	ST3GAL4	NA	NA
16_31628225_G_A	16_31628225_G_A	16	31628225	PRSS53	PRSS53_44129	Olink	trans	G	A	0.310064	0.354156	0.0376286	20.3122	novel protein at locus (assayed)	not replicated	intergenic_variant	0.655536	non_coding_transcript_exon_variant	none	0.001147	Bonferroni	NA	NA	0.0162883|0.015162275|0.013649856|0.01348741	STX4|PRSS8|PYCARD|BCKDK	NA	NA
16_31106377_C_T	16_31106377_C_T	16	31106377	PRSS53	PRSS53_44129	Olink	cis	C	T	0.704819	0.761287	0.0374541	91.1195	replicated variant - protein association	not replicated	upstream_gene_variant	0.827745	missense_variant	proxy	0.2867	Bonferroni	rs11642192|rs3751855|rs11864806|rs11864839|rs17839568|rs889555|rs11865499|rs59735493|rs61320757	tinea pedis|anxiety|neuroticism measurement|feeling tense measurement|dermatomycosis, dermatophytosis|mathematical ability|tinea unguium|dermatophytosis|Alzheimer disease, family history of Alzheimer‚Äôs disease|Alzheimer disease|body height|brain measurement	0.07684574|0.0701221	PRSS53	NA	NA
16_30455420_G_A	16_30455420_G_A	16	30455420	PRSS53	PRSS53_44129	Olink	trans	G	A	0.38944	-0.391266	0.0349108	28.4269	novel protein at locus (assayed)	not replicated	upstream_gene_variant	NA	NA	none	NA	Bonferroni	NA	NA	0.227601	ITGAL	NA	NA
16_374277_G_A	16_374277_G_A	16	374277	PRSS8	PRSS8_44874	Olink	trans	G	A	0.318085	-0.2146	0.0335285	9.81011	replicated variant - protein association	replicated	missense_variant	0.978162	intron_variant	lead	0.0712	GW-significant	rs62030794|rs3743887	serum gamma-glutamyl transferase measurement	0.6517046|0.51794225	PGAP6|MRPL28	NA	NA
15_55708272_T_C	15_55708272_T_C	15	55708272	PRTG	PRTG_44130	Olink	cis	T	C	0.336995	0.330955	0.0369857	18.4421	replicated locus - protein association	unique	intron_variant	0.876569	intron_variant	none	0.6111	Bonferroni	NA	NA	0.343143	PRTG	NA	NA
19_839642_G_A	19_839642_G_A	19	839642	PRTN3	PRTN3_45238	Olink	cis	G	A	0.665951	0.365448	0.0379894	21.1805	replicated variant - protein association	replicated	upstream_gene_variant	0.909019	upstream_gene_variant	none	0.7563	Bonferroni	NA	NA	0.478454	PRTN3	NA	NA
4_7433331_C_T	4_7431364_G_C	4	7431364	PSAPL1	PSAPL1_44131	Olink	cis	G	C	0.115167	-0.382613	0.0539172	11.8923	replicated variant - protein association	replicated	3_prime_UTR_variant	0.964718	missense_variant	proxy	0.1885	Bonferroni	NA	NA	0.310952	PSAPL1	NA	NA
8_142684281_A_G	8_142684281_A_G	8	142684281	PSCA	PSCA_44132	Olink	cis	A	G	0.416726	1.05652	0.0371555	177.127	replicated variant - protein association	unique	downstream_gene_variant	0.997158	synonymous_variant	none	0.4558	Bonferroni	rs2976384|rs2920286|rs34635647|rs2920283|rs2978981|rs2294008|rs2920279|rs2978982|rs2976394|rs10216533|rs2976397|rs2920295|rs2920293|rs2585183	body mass index|body weight|gastric ulcer|atrophic gastritis|blood urea nitrogen measurement|urinary bladder carcinoma|duodenal ulcer|gastric carcinoma|peptic ulcer disease|duodenal ulcer, gastric ulcer|urinary bladder cancer|taste liking measurement|self reported educational attainment|body height|cup-to-disc ratio measurement|educational attainment	0.340884	PSCA	MK-4721	CHEMBL2109548
9_2266506_T_C	9_2266506_T_C	9	2266506	PSMB11	PSMB11_40534	Olink	trans	T	C	0.130758	-0.309561	0.055289	7.66628	novel protein at locus (not assayed)	unique	intergenic_variant	NA	NA	none	0.1404	GW-significant	NA	NA	0.128349	SMARCA2	BORTEZOMIB|OPROZOMIB|CARFILZOMIB|IXAZOMIB|IXAZOMIB CITRATE|MARIZOMIB|BORTEZOMIB D-MANNITOL	CHEMBL325041|CHEMBL2103884|CHEMBL451887|CHEMBL2141296|CHEMBL3545432|CHEMBL371405|CHEMBL5315122
12_122030367_C_T	12_121948901_A_G	12	121948901	PSMD9	PSMD9_44136	Olink	cis	A	G	0.319631	-0.231837	0.0369513	9.45392	replicated variant - protein association	not replicated	intron_variant	1	missense_variant	proxy	0.2983	GW-significant	rs14259|rs12579730|rs17852561|rs1169081	systolic blood pressure|body mass index	0.17407558|0.121785315|0.0910446215	PSMD9	NA	NA
9_111563539_T_C	9_111563539_T_C	9	111563539	PTGR1	PTGR1_44877	Olink	cis	T	C	0.0485816	0.617823	0.0751017	15.7149	replicated variant - protein association	replicated	intron_variant	0.921164	3_prime_UTR_variant	none	0.04443	Bonferroni	NA	NA	0.75903	PTGR1	NA	NA
8_98103131_A_G	8_98103131_A_G	8	98103131	PTP4A3	PTP4A3_42965	Olink	trans	A	G	0.26506	-0.253989	0.0395753	9.85954	replicated variant - protein association	not replicated	intron_variant	0.930006	intron_variant	none	0.3101	GW-significant	NA	NA	0.671108	RIDA	NA	NA
2_75397926_A_T	2_75397926_A_T	2	75397926	PTPRA	PTPRA_41679	Olink	trans	A	T	0.0326473	0.574546	0.105128	7.33498	novel protein at locus (not assayed)	unique	intergenic_variant	NA	NA	none	0.0003969	GW-significant	NA	NA	0.02240391|0.019526199	EVA1A|GCFC2	NA	NA
9_133251244_C_A	9_133257567_T_C	9	133257567	PTPRB	PTPRB_44879	Olink	trans	T	C	0.238298	0.38064	0.0403143	20.4361	replicated locus - protein association	artificial	intron_variant&non_coding_transcript_variant	0.988661	non_coding_transcript_exon_variant	none	0.07546	Bonferroni	rs77693339	open-angle glaucoma	0.363278	ABO	RAZUPROTAFIB	CHEMBL3931971
12_70584444_A_G	12_70584444_A_G	12	70584444	PTPRB	PTPRB_44879	Olink	cis	A	G	0.143972	0.411553	0.0480533	16.9644	replicated variant - protein association	replicated	intron_variant	0.878615	intron_variant	none	0.2071	Bonferroni	NA	NA	0.758438	PTPRB	RAZUPROTAFIB	CHEMBL3931971
19_55191542_C_A	19_55191542_C_A	19	55191542	PTPRH	PTPRH_44149	Olink	cis	C	A	0.250177	0.653946	0.0420928	53.7022	replicated variant - protein association	not replicated	missense_variant	1	intron_variant	lead	0.1362	Bonferroni	NA	NA	0.565317	PTPRH	NA	NA
7_122018541_T_C	7_122018541_T_C	7	122018541	PTPRZ1	PTPRZ1_44880	Olink	cis	T	C	0.595745	-0.19902	0.035093	7.84834	replicated variant - protein association	not replicated	intron_variant	0.644043	inframe_deletion	proxy	0.5254	GW-significant	NA	NA	0.402311	PTPRZ1	NA	NA
2_51820243_A_G	2_51820243_A_G	2	51820243	PTTG1	PTTG1_42969	Olink	trans	A	G	0.0956768	-0.355042	0.0626872	7.82933	novel locus	not replicated	intron_variant&non_coding_transcript_variant	NA	NA	none	0.2193	GW-significant	NA	NA	NA	CRYGGP|CCDC12P1|ZNF863P	NA	NA
9_725321_A_G	9_725321_A_G	9	725321	PTTG3P	PTTG3P_40538	Olink	trans	A	G	0.0942594	-0.349233	0.0629709	7.53405	novel protein at locus (not assayed)	not replicated	intron_variant	0.619203	missense_variant	proxy	0.1746	GW-significant	NA	NA	0.544376	KANK1	NA	NA
X_6371129_G_T	X_6371129_G_T	23	6371129	PUDP	PUDP_44883	Olink	cis	G	T	0.682624	-0.164083	0.0300578	7.31962	novel protein at locus (not assayed)	not replicated	intergenic_variant	0.621051	upstream_gene_variant	none	0.5702	GW-significant	NA	NA	NA	PUDP	NA	NA
22_36862461_T_C	22_36862461_T_C	22	36862461	PVALB	PVALB_44155	Olink	cis	T	C	0.266123	-0.671916	0.0409023	59.9139	replicated variant - protein association	unique	intron_variant	0.86516	intron_variant	none	0.3195	Bonferroni	rs4821544|rs760517	eosinophil count|Crohn's disease|basophil count, eosinophil count|eosinophil percentage of leukocytes|asthma|multiple sclerosis|neutrophil percentage of granulocytes|eosinophil percentage of granulocytes|basophil measurement	0.455295	PVALB	NA	NA
19_44631121_A_G	19_44631121_A_G	19	44631121	PVR	PVR_44884	Olink	cis	A	G	0.378014	-0.817141	0.0370055	107.323	replicated variant - protein association	not replicated	intron_variant	0.969678	intron_variant	none	0.199	Bonferroni	rs7260482|rs7255066|rs2301274|rs10426401|rs28483039|rs10410651|rs203709	multiple sclerosis|Alzheimer's disease biomarker measurement|monocyte count|platelet count|lymphocyte count|level of poliovirus receptor in blood serum|Alzheimer disease|Alzheimer disease, family history of Alzheimer‚Äôs disease	0.130572	PVR	NA	NA
8_51505330_TGCTGGTATC_T	8_51505330_TGCTGGTATC_T	8	51505330	PXDNL	PXDNL_44156	Olink	cis	TGCTGGTATC	T	0.3455	-0.410949	0.0376919	26.9519	replicated locus - protein association	not replicated	intron_variant	0.987892	intron_variant	none	0.276	Bonferroni	NA	NA	0.472217	PXDNL	NA	NA
12_120224174_C_T	12_120224174_C_T	12	120224174	PXN	PXN_42970	Olink	cis	C	T	0.0907158	-0.621641	0.0628763	22.3231	replicated variant - protein association	not replicated	missense_variant	0.673509	missense_variant	lead	0.7703	Bonferroni	NA	NA	0.590494	PXN	NA	NA
16_31252546_A_G	16_31252546_A_G	16	31252546	PYDC1	PYDC1_44157	Olink	cis	A	G	0.395464	0.293282	0.0363727	15.1291	replicated variant - protein association	not replicated	intergenic_variant	0.881339	synonymous_variant	none	0.6803	Bonferroni	rs4496161|rs7196256|rs4597342	body mass index|fat body mass|hearing loss|serum metabolite measurement	0.391775	PYDC1	NA	NA
4_71752606_G_T	4_71748550_G_C	4	71748550	PYDC1	PYDC1_44157	Olink	trans	G	C	0.276754	-0.356454	0.0398978	18.387	replicated variant - protein association	not replicated	intron_variant	0.961689	missense_variant	proxy	0.2713	Bonferroni	rs17467825|rs2282679|rs3755967|rs2298850|rs11723621|rs1352846|rs4588	vitamin D measurement|monocyte count|neutrophil count|vitamin D deficiency|leukocyte count|body height|lymphocyte count|myeloid white cell count|neutrophil count, eosinophil count|granulocyte count|neutrophil count, basophil count|vitamin deficiency disorder|platelet crit|platelet count	0.478831	GC	NA	NA
8_121616424_T_C	8_121616424_T_C	8	121616424	PYY	PYY_42971	Olink	trans	T	C	0.131821	0.291276	0.0511559	7.90595	novel locus	replicated	intron_variant	0.919022	5_prime_UTR_variant	none	0.2194	GW-significant	rs62524935	balding measurement	0.556113	HAS2	NA	NA
12_9209572_T_C	12_9209572_T_C	12	9209572	PZP	PZP_45485	Olink	cis	T	C	0.625089	0.383441	0.0288074	39.6965	replicated variant - protein association	replicated	upstream_gene_variant	0.607151	missense_variant	proxy	0.6714	Bonferroni	NA	NA	0.357582	PZP	NA	NA
4_17525490_A_G	4_17525490_A_G	4	17525490	QDPR	QDPR_44886	Olink	cis	A	G	0.196099	-0.355971	0.0463735	13.7854	replicated variant - protein association	replicated	intron_variant	1	intron_variant	none	0.2396	Bonferroni	NA	NA	0.685991	QDPR	NA	NA
2_37352828_C_T	2_37352828_C_T	2	37352828	QPCT	QPCT_45243	Olink	cis	C	T	0.09299	-1.12952	0.0573897	85.5086	replicated variant - protein association	replicated	missense_variant	0.646162	missense_variant	lead	0.008877	Bonferroni	NA	NA	0.68622	QPCT	NA	NA
12_122547359_G_GA	12_122547359_G_GA	12	122547359	RAB10	RAB10_44887	Olink	trans	G	GA	0.0191489	-0.72979	0.131582	7.53485	novel protein at locus (assayed)	unique	intron_variant	0.838175	intron_variant	none	0.000677	GW-significant	NA	NA	0.152697	KNTC1	NA	NA
4_47440344_C_T	4_47440344_C_T	4	47440344	RABEP2	RABEP2_44163	Olink	trans	C	T	0.597094	0.198179	0.036338	7.30704	novel protein at locus (not assayed)	unique	downstream_gene_variant	0.931298	intron_variant	none	0.587	GW-significant	rs10155173	glycosyl-N-palmitoyl-sphingosine (d18:1/16:0) measurement	0.15431926|0.12307555	COMMD8|GABRB1	NA	NA
2_113667848_C_A	2_113667848_C_A	2	113667848	RABL2B	RABL2B_41691	Olink	trans	C	A	0.260468	0.23834	0.0412922	8.1061	novel protein at locus (not assayed)	replicated	non_coding_transcript_exon_variant	0.738545	3_prime_UTR_variant	none	0.3649	GW-significant	NA	NA	0.16856879|0.094835624	RABL2A|SLC35F5	NA	NA
6_149975762_C_A	6_149975762_C_A	6	149975762	RAET1L_ULBP2	RAET1L_ULBP2_44377	Olink	cis	C	A	0.183203	-0.657436	0.0436211	50.6032	replicated variant - protein association	replicated	downstream_gene_variant	0.662823	intron_variant	none	0.1605	Bonferroni	rs4869780|rs4870170	platelet count|level of UL16-binding protein 2 in blood serum	0.142419	RAET1L|ULBP2	NA	NA
1_110566515_A_G	1_110566515_A_G	1	110566515	RAP1A	RAP1A_42988	Olink	trans	A	G	0.399717	0.205054	0.0374999	7.34215	novel protein at locus (assayed)	not replicated	intron_variant&non_coding_transcript_variant	NA	NA	none	0.4545	GW-significant	NA	NA	0.683193	KCNA2	NA	NA
3_158731207_T_A	3_158731207_T_A	3	158731207	RARRES1	RARRES1_42991	Olink	cis	T	A	0.601701	0.314971	0.0369737	16.7925	replicated variant - protein association	replicated	intron_variant	0.752642	missense_variant	proxy	0.5541	Bonferroni	NA	NA	0.223669	RARRES1	NA	NA
7_150338094_C_T	7_150301337_A_G	7	150301337	RARRES2	RARRES2_45404	Olink	cis	A	G	0.281915	0.223293	0.0387325	8.08798	replicated variant - protein association	replicated	intron_variant	0.804263	missense_variant	proxy	0.2787	GW-significant	NA	NA	0.14893	RARRES2	NA	NA
21_33258165_C_A	21_33258165_C_A	21	33258165	RBBP5	RBBP5_41705	Olink	trans	C	A	0.0184528	0.770323	0.138016	7.62236	novel protein at locus (assayed)	not replicated	intron_variant	0.929348	intron_variant	none	0	GW-significant	NA	NA	0.843063	IFNAR2	NA	NA
20_5975520_G_A	20_5975520_G_A	20	5975520	RBFOX3	RBFOX3_42995	Olink	trans	G	A	0.21545	0.221469	0.0404081	7.37326	novel protein at locus (assayed)	unique	intron_variant	0.995751	missense_variant	proxy	0.1212	GW-significant	rs451417	age at menopause	0.721958	MCM8	NA	NA
12_7097951_C_T	12_7097951_C_T	12	7097951	RBP5	RBP5_44172	Olink	cis	C	T	0.203402	-0.405087	0.0446635	18.9234	replicated variant - protein association	replicated	intron_variant	0.789694	missense_variant	proxy	0.08278	Bonferroni	NA	NA	0.436517	RBP5	NA	NA
1_9991107_C_T	1_9991107_C_T	1	9991107	RBP7	RBP7_44173	Olink	cis	C	T	0.0318923	-0.579804	0.102078	7.87062	replicated variant - protein association	replicated	intergenic_variant	0.602471	intron_variant	none	0.05435	GW-significant	NA	NA	0.050658323|0.0460622|0.04487098	RBP7	NA	NA
15_64743830_C_T	15_64743830_C_T	15	64743830	RBPMS2	RBPMS2_44175	Olink	cis	C	T	0.302977	0.256067	0.0389971	10.2875	replicated variant - protein association	replicated	intron_variant	0.73941	synonymous_variant	none	0.9517	GW-significant	rs7496259	electrocardiography	0.591215	RBPMS2	NA	NA
20_17779920_A_T	20_17779920_A_T	20	17779920	RBPMS	RBPMS_44174	Olink	trans	A	T	0.02764	0.617313	0.112666	7.36915	novel protein at locus (assayed)	not replicated	intergenic_variant	NA	NA	none	0.06044	GW-significant	NA	NA	0.0155292	SNX5	NA	NA
2_79014684_C_T	2_79014684_C_T	2	79014684	REG3G	REG3G_44178	Olink	cis	C	T	0.678597	0.452171	0.0362801	34.9269	replicated variant - protein association	artificial	intergenic_variant	0.921058	intergenic_variant	none	0.6843	Bonferroni	NA	NA	0.0501298845|0.0346055645	REG3G	NA	NA
14_62671918_G_A	14_62671918_G_A	14	62671918	RELCH	RELCH_44892	Olink	trans	G	A	0.0897163	-0.367445	0.0617367	8.57642	novel locus	unique	intergenic_variant	NA	NA	none	0.07782	GW-significant	NA	NA	0.0946627	KCNH5	NA	NA
11_73377449_G_A	11_73377449_G_A	11	73377449	RELT	RELT_45246	Olink	cis	G	A	0.0901288	0.347136	0.0551745	9.5028	replicated locus - protein association	replicated	intron_variant	0.663958	missense_variant	proxy	0.09734	GW-significant	rs2027761	forced expiratory volume|FEV/FVC ratio|chronic obstructive pulmonary disease	0.383375	RELT	NA	NA
X_153941449_G_A	X_153941449_G_A	23	153941449	RENBP	RENBP_43004	Olink	cis	G	A	0.0219702	-0.82234	0.107202	13.7676	novel protein at locus (not assayed)	not replicated	intron_variant	1	missense_variant	proxy	0.006314	Bonferroni	NA	NA	NA	RENBP	NA	NA
11_32777153_T_C	11_32777153_T_C	11	32777153	REN	REN_44893	Olink	trans	T	C	0.674113	-0.210489	0.0374906	7.70511	novel protein at locus (assayed)	not replicated	intron_variant	0.838604	3_prime_UTR_variant	none	0.6535	GW-significant	NA	NA	0.422847	CCDC73	ALISKIREN|SPH-3127|IMARIKIREN HYDROCHLORIDE|ALISKIREN FUMARATE|IMARIKIREN	CHEMBL1639|CHEMBL4110551|CHEMBL3969876|CHEMBL3545059|CHEMBL3990145
19_7669625_G_A	19_7669625_G_A	19	7669625	RETN	RETN_45247	Olink	cis	G	A	0.380544	0.226078	0.0369712	9.01516	replicated variant - protein association	replicated	intron_variant	0.663226	intron_variant	none	0.2427	GW-significant	NA	NA	0.18223342|0.13286641	RETN	NA	NA
10_42864812_C_G	10_42864812_C_G	10	42864812	RET	RET_44179	Olink	cis	C	G	0.183203	0.291251	0.0457988	9.69335	replicated variant - protein association	replicated	regulatory_region_variant	0.866229	intron_variant	none	0.1654	GW-significant	NA	NA	0.0457306	RET	SORAFENIB|REGORAFENIB|SELPERCATINIB|BOS-589|CEP-2563|ALECTINIB HYDROCHLORIDE|SORAFENIB TOSYLATE|VANDETANIB|CEP-32496|PRALSETINIB|SUNITINIB|LESTAURTINIB|SUNITINIB MALATE|MOTESANIB|AST-487|ALECTINIB|CEP-2563 DIHYDROCHLORIDE|QUIZARTINIB	CHEMBL1336|CHEMBL1946170|CHEMBL4559134|CHEMBL4650296|CHEMBL5316170|CHEMBL3707320|CHEMBL1200485|CHEMBL24828|CHEMBL2029988|CHEMBL4582651|CHEMBL535|CHEMBL603469|CHEMBL1567|CHEMBL572881|CHEMBL574738|CHEMBL1738797|CHEMBL5314390|CHEMBL576982
9_35879582_T_C	9_35879582_T_C	9	35879582	RGMA	RGMA_44894	Olink	trans	T	C	0.460638	0.206781	0.035692	8.16152	replicated variant - protein association	replicated	upstream_gene_variant	0.610882	5_prime_UTR_variant	none	0.4416	GW-significant	NA	NA	0.281218	TMEM8B	UNASNEMAB|ELEZANUMAB	CHEMBL4650492|CHEMBL4297743
5_98579670_A_G	5_98579670_A_G	5	98579670	RGMB	RGMB_44895	Olink	cis	A	G	0.383333	-0.227268	0.0335209	10.9198	replicated variant - protein association	replicated	downstream_gene_variant	1	upstream_gene_variant	none	0.4479	GW-significant	NA	NA	0.0124799	RGMB	NA	NA
8_98103131_A_G	8_98103131_A_G	8	98103131	RIDA	RIDA_44896	Olink	cis	A	G	0.265248	-0.27752	0.0389455	11.9853	replicated variant - protein association	replicated	intron_variant	0.930006	intron_variant	none	0.3101	Bonferroni	NA	NA	0.671108	RIDA	NA	NA
9_32451146_A_G	9_32451146_A_G	9	32451146	RIGI	RIGI_42364	Olink	cis	A	G	0.639617	0.272053	0.0376425	12.3073	replicated variant - protein association	not replicated	3_prime_UTR_variant	0.965399	3_prime_UTR_variant	none	0.6647	Bonferroni	NA	NA	0.749193	RIGI	NA	NA
2_170587782_A_G	2_170587782_A_G	2	170587782	RILPL1	RILPL1_43013	Olink	trans	A	G	0.372431	-0.217911	0.0391844	7.57186	novel protein at locus (not assayed)	not replicated	intron_variant	1	intron_variant	none	0.2162	GW-significant	NA	NA	0.554564	MYO3B	NA	NA
7_105536594_A_T	7_105536594_A_T	7	105536594	RINT1	RINT1_41724	Olink	cis	A	T	0.258694	-0.45077	0.0412273	27.0999	novel protein at locus (not assayed)	unique	missense_variant	0.966037	5_prime_UTR_variant	lead	0.1833	Bonferroni	NA	NA	0.649692	RINT1	NA	NA
14_20503625_G_A	14_20503625_G_A	14	20503625	RNASE10	RNASE10_44186	Olink	cis	G	A	0.335223	0.757285	0.0370418	92.1683	replicated locus - protein association	not replicated	upstream_gene_variant	NA	NA	none	NA	Bonferroni	NA	NA	0.170204	RNASE10	NA	NA
14_20812589_C_T	14_20812589_C_T	14	20812589	RNASE1	RNASE1_45406	Olink	cis	C	T	0.329787	-0.245393	0.0335697	12.5731	replicated locus - protein association	replicated	intergenic_variant	NA	NA	none	NA	Bonferroni	NA	NA	0.112253	RNASE1	NA	NA
14_20958002_G_A	14_20958002_G_A	14	20958002	RNASE3	RNASE3_44899	Olink	cis	G	A	0.333688	-0.308193	0.0379866	15.3072	replicated variant - protein association	replicated	downstream_gene_variant	0.961276	intron_variant	none	0.2496	Bonferroni	rs2771358|rs2771312	monocyte measurement|neutrophil measurement	0.294691	RNASE3	NA	NA
14_20696086_C_T	14_20696086_C_T	14	20696086	RNASE4	RNASE4_45407	Olink	cis	C	T	0.334752	-0.292369	0.0372734	14.3598	replicated variant - protein association	replicated	intron_variant	0.901929	intron_variant	none	0.3193	Bonferroni	NA	NA	0.27406305|0.20252834	RNASE4	NA	NA
14_20781965_G_A	14_20781965_G_A	14	20781965	RNASE6	RNASE6_45408	Olink	cis	G	A	0.466667	-0.356592	0.0348181	23.889	replicated variant - protein association	not replicated	missense_variant	0.994131	upstream_gene_variant	lead	0.2527	Bonferroni	rs1045922	monocyte measurement	0.855075	RNASE6	NA	NA
6_166975757_C_T	6_166975757_C_T	6	166975757	RNASET2	RNASET2_45248	Olink	cis	C	T	0.405937	0.360374	0.0353881	23.629	replicated variant - protein association	replicated	intron_variant&non_coding_transcript_variant	0.896385	3_prime_UTR_variant	none	0.2241	Bonferroni	NA	NA	0.246388585|0.152264795	RNASET2	NA	NA
6_148976949_T_C	6_148976949_T_C	6	148976949	RNF141	RNF141_41733	Olink	trans	T	C	0.354152	0.234248	0.0397446	8.42323	novel protein at locus (not assayed)	not replicated	intron_variant	0.971578	intron_variant	none	0.3813	GW-significant	NA	NA	0.428779	UST	NA	NA
2_100264155_C_T	2_100264155_C_T	2	100264155	RNF213	RNF213_41734	Olink	trans	C	T	0.172818	-0.267989	0.0481841	7.57339	novel protein at locus (not assayed)	not replicated	intergenic_variant	0.901177	downstream_gene_variant	none	0.01836	GW-significant	NA	NA	0.0412899	AFF3	NA	NA
9_133266456_T_C	9_133274293_AC_A	9	133274293	ROBO4	ROBO4_44191	Olink	trans	AC	A	0.127923	-0.674082	0.0515567	38.3371	replicated variant - protein association	artificial	intron_variant&non_coding_transcript_variant	1	intron_variant&non_coding_transcript_variant	none	0.1942	Bonferroni	rs2519093|rs977371848|rs507666|rs992108547	venous thromboembolism|coronary artery disease|allergic disease|allergic rhinitis|hematocrit|neutrophil count|red blood cell density measurement|triglyceride measurement|erythrocyte count|sleep duration, low density lipoprotein cholesterol measurement|myeloid white cell count|leukocyte count|e-selectin measurement|HMG CoA reductase inhibitor use measurement|total campesterol measurement|myocardial infarction|cholesterol:total lipids ratio, intermediate density lipoprotein measurement|free cholesterol:total lipids ratio, intermediate density lipoprotein measurement|triglycerides:total lipids ratio, intermediate density lipoprotein measurement|triglycerides:total lipids ratio, low density lipoprotein cholesterol measurement|very low density lipoprotein cholesterol measurement, phospholipids:total lipids ratio|cholesterol:total lipids ratio, high density lipoprotein cholesterol measurement|very low density lipoprotein cholesterol measurement, cholesterol:total lipids ratio|triglycerides:total lipids ratio, very low density lipoprotein cholesterol measurement|very low density lipoprotein cholesterol measurement, free cholesterol:total lipids ratio|cholesteryl esters:total lipids ratio, high density lipoprotein cholesterol measurement|very low density lipoprotein cholesterol measurement, cholesteryl esters:total lipids ratio|diet measurement|X-26054 measurement|X-23749 measurement|blood urea nitrogen measurement|cholesteryl esters:total lipids ratio, intermediate density lipoprotein measurement|fibrinopeptide A, des-ala(1) measurement|level of Ser-Leu in blood|cell surface glycoprotein CD200 receptor 1 measurement|cholesterol:total lipids ratio, low density lipoprotein cholesterol measurement|cholesteryl ester measurement, high density lipoprotein cholesterol measurement|cholesteryl esters to total lipids in large VLDL percentage|triglycerides to total lipids in very large VLDL percentage|cholesteryl esters to total lipids in medium VLDL percentage|triglycerides to total lipids in medium VLDL percentage|low density lipoprotein cholesterol measurement, free cholesterol:total lipids ratio|diastolic blood pressure|Eczematoid dermatitis, allergic rhinitis|gut microbiome measurement|bilirubin measurement|serum non-albumin protein measurement|aspartate aminotransferase to alanine aminotransferase ratio|glucose measurement|serum urea measurement|free cholesterol measurement, intermediate density lipoprotein measurement|creatinine measurement|glomerular filtration rate|serum gamma-glutamyl transferase measurement|level of Sterol ester (27:1/18:0) in blood serum|sphingomyelin measurement|X-11423--O-sulfo-L-tyrosine measurement|pyruvate measurement|chylomicron measurement, very low density lipoprotein cholesterol measurement, cholesterol:total lipids ratio|chylomicron measurement, very low density lipoprotein cholesterol measurement, cholesteryl esters:total lipids ratio|cholesterol:total lipids ratio, cholesteryl esters:total lipids ratio|low density lipoprotein cholesterol measurement, cholesteryl esters:total lipids ratio|fatty acid change measurement|histidine measurement|fatty acid measurement|X-14189--leucylalanine measurement|aspartylphenylalanine measurement|endometriosis	0.229806	ABO	NA	NA
1_64148805_A_G	1_64148805_A_G	1	64148805	ROR1	ROR1_44902	Olink	cis	A	G	0.292908	-0.373353	0.0392047	20.7747	replicated variant - protein association	replicated	intron_variant	1	intron_variant	none	0.169	Bonferroni	NA	NA	0.81282	ROR1	CIRMTUZUMAB	CHEMBL4297728
8_68468743_G_A	8_68468743_G_A	8	68468743	RPGRIP1L	RPGRIP1L_41742	Olink	trans	G	A	0.0177431	0.770309	0.140876	7.34185	novel protein at locus (not assayed)	unique	missense_variant	0.859732	intron_variant	lead	0	GW-significant	NA	NA	0.0453394	C8orf34	NA	NA
12_112886926_A_G	12_112886926_A_G	12	112886926	RPH3A	RPH3A_43029	Olink	cis	A	G	0.412828	0.313349	0.0368224	16.7586	novel protein at locus (not assayed)	not replicated	intron_variant	0.979663	synonymous_variant	none	0.405	Bonferroni	NA	NA	0.502081	RPH3A	NA	NA
13_20173501_G_A	13_20173501_G_A	13	20173501	RPS10	RPS10_43031	Olink	trans	G	A	0.305811	0.224142	0.0398642	7.72573	novel protein at locus (assayed)	not replicated	intergenic_variant	NA	NA	none	NA	GW-significant	NA	NA	0.06567637|0.058695994|0.046962462	GJA3|GJB2|GJB6	CYCLOHEXIMIDE|DORLIMOMAB ARITOX|ATALUREN|ELX-02|MT-3724	CHEMBL123292|CHEMBL2109124|CHEMBL256997|CHEMBL4297744|CHEMBL4297789
3_188219186_T_C	3_188219186_T_C	3	188219186	RPS12	RPS12_41746	Olink	trans	T	C	0.529808	0.221601	0.0378696	8.3128	novel protein at locus (not assayed)	not replicated	intron_variant	NA	NA	none	0.241	GW-significant	NA	NA	0.379255	LPP	CYCLOHEXIMIDE|DORLIMOMAB ARITOX|ATALUREN|ELX-02|MT-3724	CHEMBL123292|CHEMBL2109124|CHEMBL256997|CHEMBL4297744|CHEMBL4297789
1_37613845_T_G	1_37613845_T_G	1	37613845	RSPO1	RSPO1_44194	Olink	cis	T	G	0.0985117	0.505239	0.0587185	17.1152	replicated variant - protein association	replicated	missense_variant	0.840247	3_prime_UTR_variant	lead	0.05427	Bonferroni	NA	NA	0.665097	RSPO1	NA	NA
7_19287807_A_G	7_19287807_A_G	7	19287807	RTF2	RTF2_41753	Olink	trans	A	G	0.102555	-0.333748	0.0611895	7.30841	novel protein at locus (not assayed)	not replicated	intergenic_variant	NA	NA	none	0.0837	GW-significant	NA	NA	0.02269928|0.020517334	TWIST1|HDAC9	NA	NA
16_77745693_C_T	16_77745693_C_T	16	77745693	RUNDC3A	RUNDC3A_41757	Olink	trans	C	T	0.0848119	0.375348	0.0661431	7.85742	novel protein at locus (not assayed)	unique	downstream_gene_variant	0.94175	downstream_gene_variant	none	0.0893	GW-significant	NA	NA	0.271356	NUDT7	NA	NA
6_116571518_G_C	6_116571518_G_C	6	116571518	RWDD1	RWDD1_44903	Olink	cis	G	C	0.0631206	0.471473	0.0744967	9.60711	replicated variant - protein association	replicated	5_prime_UTR_variant	0.729668	3_prime_UTR_variant	none	0.04062	GW-significant	NA	NA	0.0649363	RWDD1	NA	NA
1_152004518_T_C	1_152004518_T_C	1	152004518	S100A11	S100A11_44904	Olink	cis	T	C	0.0177305	0.754392	0.135413	7.59648	novel variant - protein association (ancestry)	not replicated	intron_variant&non_coding_transcript_variant	0.908209	missense_variant	proxy	0	GW-significant	NA	NA	0.36036783|0.32586083|0.2953178	S100A11	NA	NA
1_153365467_G_A	1_153365467_G_A	1	153365467	S100A12	S100A12_44199	Olink	cis	G	A	0.218639	-0.276751	0.0447054	9.22217	replicated variant - protein association	replicated	downstream_gene_variant	0.875834	intron_variant	none	0.2635	GW-significant	rs724781|rs3014874	basophil percentage of leukocytes|monocyte measurement	0.116147	S100A12	NA	NA
1_153618207_A_C	1_153618207_A_C	1	153618207	S100A13	S100A13_44200	Olink	cis	A	C	0.0191354	0.911306	0.12765	12.0272	novel variant - protein association (ancestry)	not replicated	upstream_gene_variant	1	5_prime_UTR_variant	none	0.0002057	Bonferroni	NA	NA	0.39404738|0.30582327	S100A13	NA	NA
1_153544257_G_A	1_153544257_G_A	1	153544257	S100A4	S100A4_44905	Olink	cis	G	A	0.0620567	0.420747	0.0730673	8.0709	replicated variant - protein association	not replicated	intron_variant	0.968703	missense_variant	proxy	0.05383	GW-significant	NA	NA	0.6256382|0.38395882|0.34854528	S100A4	NA	NA
4_6671825_G_A	4_6671825_G_A	4	6671825	S100P	S100P_44203	Olink	cis	G	A	0.182849	-0.383796	0.0460217	16.1271	replicated variant - protein association	not replicated	upstream_gene_variant	0.97204	3_prime_UTR_variant	none	0.04846	Bonferroni	NA	NA	0.0744225	S100P	NA	NA
11_18231629_T_C	11_18231629_T_C	11	18231629	SAA4	SAA4_45409	Olink	cis	T	C	0.0326241	1.12612	0.0990794	29.2087	replicated variant - protein association	replicated	missense_variant	0.635672	non_coding_transcript_exon_variant	lead	0.9747	Bonferroni	NA	NA	0.199403	SAA4	NA	NA
7_93148970_A_G	7_93148970_A_G	7	93148970	SAMD9L	SAMD9L_44205	Olink	cis	A	G	0.0265769	-0.799455	0.115326	11.3824	replicated locus - protein association	unique	upstream_gene_variant	0.78602	missense_variant	proxy	0.05324	Bonferroni	NA	NA	0.660915	SAMD9L	NA	NA
14_62671918_G_A	14_62671918_G_A	14	62671918	SARG	SARG_44906	Olink	trans	G	A	0.0897163	-0.353177	0.0626492	7.76279	novel locus	not replicated	intergenic_variant	NA	NA	none	0.07782	GW-significant	NA	NA	0.0946627	KCNH5	NA	NA
17_7608618_A_G	17_7608618_A_G	17	7608618	SAT2	SAT2_43049	Olink	cis	A	G	0.100638	-0.732178	0.0592845	34.3136	replicated locus - protein association	replicated	intron_variant	0.93557	missense_variant	proxy	0.07448	Bonferroni	rs9903150|rs9901675	body fat percentage|body height	0.364263	SAT2	NA	NA
19_35533840_G_T	19_35533840_G_T	19	35533840	SBSN	SBSN_45249	Olink	cis	G	T	0.207082	0.606187	0.0428784	44.6507	replicated variant - protein association	not replicated	intron_variant	0.988286	intron_variant	none	0.2557	Bonferroni	NA	NA	0.35961553|0.25153825	SBSN	NA	NA
8_27931713_T_A	8_27931713_T_A	8	27931713	SCARA5	SCARA5_44907	Olink	cis	T	A	0.72234	0.221409	0.0367401	8.77547	replicated variant - protein association	not replicated	intron_variant	0.719275	synonymous_variant	none	0.6341	GW-significant	rs2726955	body height	0.705596	SCARA5	NA	NA
4_76099924_G_A	4_76099924_G_A	4	76099924	SCARB2	SCARB2_44210	Olink	cis	G	A	0.431963	0.26151	0.0338389	13.9619	replicated locus - protein association	not replicated	intron_variant	0.890236	intron_variant	none	0.2713	Bonferroni	NA	NA	0.387292	SCARB2	NA	NA
17_1636246_A_G	17_1636246_A_G	17	1636246	SCARF1	SCARF1_45250	Olink	cis	A	G	0.803648	-0.410001	0.0450046	19.085	replicated variant - protein association	replicated	intron_variant	0.63702	missense_variant	proxy	0.656	Bonferroni	NA	NA	0.60453	SCARF1	NA	NA
15_51424870_T_TA	15_51424870_T_TA	15	51424870	SCG3	SCG3_44909	Olink	cis	T	TA	0.275177	-0.483913	0.0396946	33.459	replicated locus - protein association	replicated	intron_variant&non_coding_transcript_variant	0.963175	intron_variant&non_coding_transcript_variant	none	0.312	Bonferroni	NA	NA	0.037995737|0.031383127	SCG3	NA	NA
11_62419070_G_A	11_62419070_G_A	11	62419070	SCGB1A1	SCGB1A1_44910	Olink	cis	G	A	0.503901	-0.293712	0.0338636	17.3773	replicated variant - protein association	unique	5_prime_UTR_variant	0.877135	upstream_gene_variant	none	0.3467	Bonferroni	rs3741240	CC16 measurement	0.11798	SCGB1A1	NA	NA
11_34796040_G_C	11_34781652_CG_C	11	34781652	SCGB3A1	SCGB3A1_44911	Olink	trans	CG	C	0.383333	-0.26647	0.0359269	12.9215	replicated variant - protein association	replicated	intergenic_variant	0.903077	regulatory_region_variant	none	0.4121	Bonferroni	rs11032840|rs10466455|rs10836304|rs11032867|rs7929679|rs10742325	CC16 measurement|prostate specific antigen amount|cystic fibrosis, lung disease severity measurement	0.0270224015|0.0214123255	APIP|PDHX	NA	NA
11_118141061_G_A	11_118141061_G_A	11	118141061	SCN4B	SCN4B_44215	Olink	cis	G	A	0.749468	-0.446049	0.0381886	30.7931	replicated variant - protein association	not replicated	intron_variant	1	intron_variant	none	0.6282	Bonferroni	NA	NA	0.473818	SCN4B	NA	NA
17_57011328_A_G	17_57011328_A_G	17	57011328	SCPEP1	SCPEP1_44216	Olink	cis	A	G	0.411765	0.239675	0.0363445	10.37	replicated locus - protein association	replicated	downstream_gene_variant	NA	NA	none	NA	GW-significant	NA	NA	0.0582711	SCPEP1	NA	NA
20_45346811_A_C	20_45346811_A_C	20	45346811	SDC4	SDC4_44915	Olink	cis	A	C	0.386879	0.209807	0.0377276	7.57175	replicated variant - protein association	unique	intron_variant	0.676866	intron_variant	none	0.5014	GW-significant	NA	NA	0.227548	SDC4	REPOTRECTINIB	CHEMBL4298138
1_243299115_G_T	1_243299115_G_T	1	243299115	SDCCAG8	SDCCAG8_44219	Olink	cis	G	T	0.352587	0.385253	0.0387111	22.607	replicated variant - protein association	not replicated	intron_variant	0.805431	5_prime_UTR_variant	none	0.5082	Bonferroni	rs10803130|rs28599724|rs10926981|rs10926982|rs2490395|rs2484639|rs2484640	mathematical ability|thyroid stimulating hormone measurement|creatinine measurement|glomerular filtration rate	0.341439	SDCCAG8	NA	NA
7_78811882_T_C	7_78811882_T_C	7	78811882	SDHAF4	SDHAF4_41773	Olink	trans	T	C	0.319021	0.220251	0.0400134	7.43136	novel locus	not replicated	intron_variant	0.990346	intron_variant	none	0.3808	GW-significant	NA	NA	0.432797	MAGI2	NA	NA
17_73591438_G_A	17_73591438_G_A	17	73591438	SDK2	SDK2_44917	Olink	cis	G	A	0.0992908	-0.548726	0.0570092	21.2036	replicated variant - protein association	replicated	intron_variant	NA	NA	none	0.1415	Bonferroni	NA	NA	0.27414	SDK2	NA	NA
9_133266456_T_C	9_133279427_T_C	9	133279427	SELE	SELE_45251	Olink	trans	T	C	0.854077	0.742038	0.0502987	48.5289	replicated variant - protein association	artificial	upstream_gene_variant	0.909421	intron_variant&non_coding_transcript_variant	none	0.8042	Bonferroni	rs2519093|rs977371848|rs507666|rs992108547|rs600038|rs651007|rs579459|rs495828|rs635634	venous thromboembolism|coronary artery disease|allergic disease|allergic rhinitis|hematocrit|neutrophil count|red blood cell density measurement|triglyceride measurement|erythrocyte count|sleep duration, low density lipoprotein cholesterol measurement|myeloid white cell count|leukocyte count|e-selectin measurement|HMG CoA reductase inhibitor use measurement|total campesterol measurement|myocardial infarction|cholesterol:total lipids ratio, intermediate density lipoprotein measurement|free cholesterol:total lipids ratio, intermediate density lipoprotein measurement|triglycerides:total lipids ratio, intermediate density lipoprotein measurement|triglycerides:total lipids ratio, low density lipoprotein cholesterol measurement|very low density lipoprotein cholesterol measurement, phospholipids:total lipids ratio|cholesterol:total lipids ratio, high density lipoprotein cholesterol measurement|very low density lipoprotein cholesterol measurement, cholesterol:total lipids ratio|triglycerides:total lipids ratio, very low density lipoprotein cholesterol measurement|very low density lipoprotein cholesterol measurement, free cholesterol:total lipids ratio|cholesteryl esters:total lipids ratio, high density lipoprotein cholesterol measurement|very low density lipoprotein cholesterol measurement, cholesteryl esters:total lipids ratio|diet measurement|X-26054 measurement|X-23749 measurement|blood urea nitrogen measurement|cholesteryl esters:total lipids ratio, intermediate density lipoprotein measurement|fibrinopeptide A, des-ala(1) measurement|level of Ser-Leu in blood|cell surface glycoprotein CD200 receptor 1 measurement|cholesterol:total lipids ratio, low density lipoprotein cholesterol measurement|cholesteryl ester measurement, high density lipoprotein cholesterol measurement|cholesteryl esters to total lipids in large VLDL percentage|triglycerides to total lipids in very large VLDL percentage|cholesteryl esters to total lipids in medium VLDL percentage|triglycerides to total lipids in medium VLDL percentage|low density lipoprotein cholesterol measurement, free cholesterol:total lipids ratio|diastolic blood pressure|Eczematoid dermatitis, allergic rhinitis|gut microbiome measurement|bilirubin measurement|serum non-albumin protein measurement|aspartate aminotransferase to alanine aminotransferase ratio|glucose measurement|serum urea measurement|free cholesterol measurement, intermediate density lipoprotein measurement|creatinine measurement|glomerular filtration rate|serum gamma-glutamyl transferase measurement|level of Sterol ester (27:1/18:0) in blood serum|sphingomyelin measurement|X-11423--O-sulfo-L-tyrosine measurement|pyruvate measurement|chylomicron measurement, very low density lipoprotein cholesterol measurement, cholesterol:total lipids ratio|chylomicron measurement, very low density lipoprotein cholesterol measurement, cholesteryl esters:total lipids ratio|cholesterol:total lipids ratio, cholesteryl esters:total lipids ratio|low density lipoprotein cholesterol measurement, cholesteryl esters:total lipids ratio|fatty acid change measurement|histidine measurement|fatty acid measurement|X-14189--leucylalanine measurement|aspartylphenylalanine measurement|endometriosis|heart failure|OX-2 membrane glycoprotein measurement|clinical and behavioural ideal cardiovascular health|cholelithiasis|serum metabolite measurement|iron biomarker measurement, ferritin measurement|fasting blood glucose measurement|stem Cell Factor measurement|hepatocyte growth factor receptor measurement|vascular endothelial growth factor receptor 2 measurement|vascular endothelial growth factor receptor 3 measurement|ADpSGEGDFXAEGGGVR measurement|mitochondrial DNA measurement|adhesion molecule measurement, soluble P-selectin measurement|urinary metabolite measurement|age-related macular degeneration, COVID-19|protein intake measurement|tumor necrosis factor ligand superfamily member 12 measurement|ADpSGEGDFXAEGGGVR-to-X-14304--leucylalanine ratio|angiotensin converting enzyme activity measurement|cholesteryl ester measurement, very low density lipoprotein cholesterol measurement|COVID-19, coronary artery disease|hypertension, COVID-19|DSGEGDFXAEGGGVR-to-ADpSGEGDFXAEGGGVR ratio|body height|Ischemic stroke|tonsillectomy risk measurement|neutrophil count, eosinophil count|granulocyte count|allergic disease, age at onset|neutrophil count, basophil count|glucose-dependent insulinotropic peptide measurement, glucose tolerance test|type 2 diabetes mellitus|digestive system infectious disorder|heel bone mineral density|aspirin use measurement|monocyte count|high density lipoprotein particle size measurement|choline measurement|cholesteryl ester 18:0 measurement|phospholipid measurement, high density lipoprotein cholesterol measurement|lipid measurement, high density lipoprotein cholesterol measurement|lipoprotein measurement, phospholipid measurement|free cholesterol measurement, very low density lipoprotein cholesterol measurement|very low density lipoprotein cholesterol measurement, lipid measurement|lipid measurement, lipoprotein measurement|very low density lipoprotein cholesterol measurement|very low density lipoprotein cholesterol measurement, phospholipid measurement|phospholipids:total lipids ratio, high density lipoprotein cholesterol measurement|Varicose veins|chylomicron measurement, very low density lipoprotein cholesterol measurement, phospholipids:total lipids ratio|low density lipoprotein cholesterol measurement, phospholipids:total lipids ratio|triglycerides in medium LDL measurement|esterified cholesterol measurement, high density lipoprotein cholesterol measurement|total lipids in small LDL|esterified cholesterol measurement, low density lipoprotein cholesterol measurement|phospholipids in VLDL measurement|total cholesterol measurement, high density lipoprotein cholesterol measurement|chylomicron measurement, triglycerides:total lipids ratio, very low density lipoprotein cholesterol measurement|very low density lipoprotein cholesterol measurement, esterified cholesterol measurement|polyunsaturated fatty acid measurement|total cholesterol in small VLDL|total lipids in very small VLDL measurement|total lipids in small HDL measurement|phospholipids in small LDL measurement|total cholesterol measurement, very low density lipoprotein cholesterol measurement|phosphoglycerides measurement|very low density lipoprotein particle size measurement|phospholipids in large LDL measurement|triglycerides in large LDL measurement|low density lipoprotein cholesterol measurement, lipid measurement|phospholipids in medium LDL measurement|total lipids in IDL|total lipids in large LDL|free cholesterol:total lipids ratio, high density lipoprotein cholesterol measurement|phospholipids in IDL measurement|triglyceride measurement, low density lipoprotein cholesterol measurement|omega-6 polyunsaturated fatty acid measurement|esterified cholesterol measurement, intermediate density lipoprotein measurement|total cholesterol measurement, low density lipoprotein cholesterol measurement|linoleic acid measurement|immature granulocyte count|cardioembolic stroke|retinal vasculature measurement|phospholipid measurement|free cholesterol measurement, high density lipoprotein cholesterol measurement|total lipids in small VLDL|phospholipids in small VLDL measurement|total phospholipids in lipoprotein particles measurement|total lipids in lipoprotein particles measurement|cholesteryl ester measurement|phospholipids in small HDL measurement|cholesteryl esters to total lipids in small LDL percentage|phospholipids:total lipids ratio	0.229806	ABO	BIMOSIAMOSE|UPROLESELAN|RIVIPANSEL|CDP-850	CHEMBL1215923|CHEMBL3989971|CHEMBL3707446|CHEMBL2109486
1_169718277_C_T	1_169718277_C_T	1	169718277	SELL	SELL_45252	Olink	cis	C	T	0.241059	-0.544985	0.0408225	39.9271	replicated variant - protein association	not replicated	downstream_gene_variant	0.976428	missense_variant	proxy	0.1356	Bonferroni	NA	NA	0.6943694|0.5071127	SELL	ASELIZUMAB|BIMOSIAMOSE|RIVIPANSEL	CHEMBL2108575|CHEMBL1215923|CHEMBL3707446
9_133266456_T_C	9_133273983_G_A	9	133273983	SELP	SELP_45410	Olink	trans	G	A	0.145745	-0.495214	0.049193	23.1108	replicated variant - protein association	artificial	intron_variant&non_coding_transcript_variant	0.976373	intron_variant&non_coding_transcript_variant	none	0.1938	Bonferroni	rs2519093|rs977371848|rs507666|rs992108547	venous thromboembolism|coronary artery disease|allergic disease|allergic rhinitis|hematocrit|neutrophil count|red blood cell density measurement|triglyceride measurement|erythrocyte count|sleep duration, low density lipoprotein cholesterol measurement|myeloid white cell count|leukocyte count|e-selectin measurement|HMG CoA reductase inhibitor use measurement|total campesterol measurement|myocardial infarction|cholesterol:total lipids ratio, intermediate density lipoprotein measurement|free cholesterol:total lipids ratio, intermediate density lipoprotein measurement|triglycerides:total lipids ratio, intermediate density lipoprotein measurement|triglycerides:total lipids ratio, low density lipoprotein cholesterol measurement|very low density lipoprotein cholesterol measurement, phospholipids:total lipids ratio|cholesterol:total lipids ratio, high density lipoprotein cholesterol measurement|very low density lipoprotein cholesterol measurement, cholesterol:total lipids ratio|triglycerides:total lipids ratio, very low density lipoprotein cholesterol measurement|very low density lipoprotein cholesterol measurement, free cholesterol:total lipids ratio|cholesteryl esters:total lipids ratio, high density lipoprotein cholesterol measurement|very low density lipoprotein cholesterol measurement, cholesteryl esters:total lipids ratio|diet measurement|X-26054 measurement|X-23749 measurement|blood urea nitrogen measurement|cholesteryl esters:total lipids ratio, intermediate density lipoprotein measurement|fibrinopeptide A, des-ala(1) measurement|level of Ser-Leu in blood|cell surface glycoprotein CD200 receptor 1 measurement|cholesterol:total lipids ratio, low density lipoprotein cholesterol measurement|cholesteryl ester measurement, high density lipoprotein cholesterol measurement|cholesteryl esters to total lipids in large VLDL percentage|triglycerides to total lipids in very large VLDL percentage|cholesteryl esters to total lipids in medium VLDL percentage|triglycerides to total lipids in medium VLDL percentage|low density lipoprotein cholesterol measurement, free cholesterol:total lipids ratio|diastolic blood pressure|Eczematoid dermatitis, allergic rhinitis|gut microbiome measurement|bilirubin measurement|serum non-albumin protein measurement|aspartate aminotransferase to alanine aminotransferase ratio|glucose measurement|serum urea measurement|free cholesterol measurement, intermediate density lipoprotein measurement|creatinine measurement|glomerular filtration rate|serum gamma-glutamyl transferase measurement|level of Sterol ester (27:1/18:0) in blood serum|sphingomyelin measurement|X-11423--O-sulfo-L-tyrosine measurement|pyruvate measurement|chylomicron measurement, very low density lipoprotein cholesterol measurement, cholesterol:total lipids ratio|chylomicron measurement, very low density lipoprotein cholesterol measurement, cholesteryl esters:total lipids ratio|cholesterol:total lipids ratio, cholesteryl esters:total lipids ratio|low density lipoprotein cholesterol measurement, cholesteryl esters:total lipids ratio|fatty acid change measurement|histidine measurement|fatty acid measurement|X-14189--leucylalanine measurement|aspartylphenylalanine measurement|endometriosis	0.229806	ABO	BIMOSIAMOSE|RIVIPANSEL|RG-1512|INCLACUMAB|CRIZANLIZUMAB	CHEMBL1215923|CHEMBL3707446|CHEMBL2109487|CHEMBL2109488|CHEMBL4297734
1_109274968_G_T	1_109279521_A_G	1	109279521	SEMA3G	SEMA3G_44919	Olink	trans	A	G	0.266312	-0.365391	0.04001	19.1743	replicated variant - protein association	not replicated	downstream_gene_variant	1	3_prime_UTR_variant	none	0.2213	Bonferroni	rs7528419|rs12740374|rs660240|rs583104|rs602633|rs1277930	coronary artery disease|myocardial infarction|peripheral arterial disease|response to darapladib, lipoprotein-associated phospholipase A(2) change measurement|serum metabolite measurement|sleep duration, low density lipoprotein cholesterol measurement|vitamin D measurement|response to statin, LDL cholesterol change measurement|urate measurement|familial hyperlipidemia|free cholesterol:total lipids ratio, intermediate density lipoprotein measurement|creatinine measurement|diet measurement|metabolic disease|Hypercholesterolemia|hyperlipidemia|Hyperlipidemia|palmitoyl dihydrosphingomyelin (d18:0/16:0) measurement|palmitoyl sphingomyelin (d18:1/16:0) measurement|Sphingomyelin (d18:1/20:1, d18:2/20:0) measurement|metabolite measurement|drug use measurement, Hypercholesterolemia|Hypercholesterolemia, family history|HMG CoA reductase inhibitor use measurement|low density lipoprotein cholesterol measurement, phospholipids:total lipids ratio|very low density lipoprotein cholesterol measurement, phospholipids:total lipids ratio|fatty acid measurement|low density lipoprotein cholesterol measurement, free cholesterol:total lipids ratio|free cholesterol:total lipids ratio, high density lipoprotein cholesterol measurement|phospholipids:total lipids ratio, high density lipoprotein cholesterol measurement|angina pectoris|cholesteryl esters:total lipids ratio, high density lipoprotein cholesterol measurement|very low density lipoprotein cholesterol measurement, free cholesterol:total lipids ratio|fatty acid change measurement|low density lipoprotein particle size measurement|congestive heart failure|coronary atherosclerosis|drug use measurement, coronary artery disease|glomerular filtration rate|triglyceride measurement, high density lipoprotein cholesterol measurement|cholesteryl esters to total lipids in small VLDL percentage|heart disease|Abdominal Aortic Aneurysm|aortic aneurysm|peripheral vascular disease|body height|sleep duration, high density lipoprotein cholesterol measurement|mean corpuscular volume|Antithrombotic agent use measurement|e-selectin measurement|appendicular lean mass|apolipoprotein A 1 measurement, apolipoprotein B measurement|total cholesterol measurement, intermediate density lipoprotein measurement|cholesterol:total lipids ratio, intermediate density lipoprotein measurement|cholesteryl ester measurement, intermediate density lipoprotein measurement|free cholesterol measurement, intermediate density lipoprotein measurement|phospholipid measurement, intermediate density lipoprotein measurement|triglycerides:total lipids ratio, intermediate density lipoprotein measurement|lipid measurement, intermediate density lipoprotein measurement|cholesterol:total lipids ratio, high density lipoprotein cholesterol measurement|total cholesterol measurement, low density lipoprotein cholesterol measurement|cholesterol:total lipids ratio, low density lipoprotein cholesterol measurement|clinical and behavioural ideal cardiovascular health|aspirin use measurement|triglycerides:total lipids ratio, low density lipoprotein cholesterol measurement|very low density lipoprotein cholesterol measurement|very low density lipoprotein cholesterol measurement, cholesterol:total lipids ratio|very low density lipoprotein cholesterol measurement, cholesteryl esters:total lipids ratio|free cholesterol measurement, very low density lipoprotein cholesterol measurement|very low density lipoprotein cholesterol measurement, phospholipid measurement|total cholesterol measurement, very low density lipoprotein cholesterol measurement|cholesteryl ester measurement, very low density lipoprotein cholesterol measurement|triglycerides:total lipids ratio, very low density lipoprotein cholesterol measurement|total cholesterol measurement, high density lipoprotein cholesterol measurement|very low density lipoprotein cholesterol measurement, lipid measurement|cholesteryl ester measurement, high density lipoprotein cholesterol measurement|lipid measurement, high density lipoprotein cholesterol measurement|lipid measurement, lipoprotein measurement|free cholesterol measurement, high density lipoprotein cholesterol measurement|sphingomyelin measurement|familial lipoprotein lipase deficiency|stearoyl sphingomyelin (d18:1/18:0) measurement|phospholipids in small HDL measurement|esterified cholesterol measurement, high density lipoprotein cholesterol measurement|phospholipids in medium HDL measurement|total lipids in medium HDL measurement|cholesteryl ester measurement, low density lipoprotein cholesterol measurement|free cholesterol measurement, low density lipoprotein cholesterol measurement|low density lipoprotein cholesterol measurement, phospholipid measurement|low density lipoprotein cholesterol measurement, lipid measurement|platelet count|aortic stenosis|phospholipids:total lipids ratio|cholesteryl esters to total lipids in small HDL percentage|triglyceride measurement|antihyperlipidemic drug use measurement|drug use measurement, myocardial infarction|phospholipids in small VLDL measurement|cholesteryl ester measurement|total lipids in very small VLDL measurement|phospholipids in very small VLDL measurement|total lipids in IDL|phospholipids in IDL measurement|total lipids in large LDL|phospholipids in large LDL measurement|phospholipids in medium LDL measurement|total lipids in medium LDL|total lipids in small LDL|phospholipids in small LDL measurement|total lipids in very large HDL measurement|total phospholipids in lipoprotein particles measurement|phospholipids in LDL measurement|total lipids in lipoprotein particles measurement|total lipids in LDL measurement|polyunsaturated fatty acid measurement|total lipids in medium VLDL|phospholipids in medium VLDL measurement|cholesteryl esters to total lipids in medium VLDL percentage|triglycerides to total lipids in very small VLDL percentage|triglycerides to total lipids in IDL percentage|cholesteryl esters to total lipids in large LDL percentage|triglycerides to total lipids in medium LDL percentage|triglycerides to total lipids in small LDL percentage|cholesteryl esters to total lipids in very large HDL percentage|cholesteryl esters to total lipids in large HDL percentage|triglycerides in medium HDL measurement|cholesteryl esters to total lipids in very large VLDL percentage|triglycerides to total lipids in very large VLDL percentage|triglycerides to total lipids in medium VLDL percentage|triglycerides to total lipids in small VLDL percentage|triglycerides to total lipids in large LDL percentage|intermediate coronary syndrome|occlusion precerebral artery|heel bone mineral density|heart failure|triglyceride measurement, intermediate density lipoprotein measurement|docosahexaenoic acid measurement|triglycerides in very large HDL measurement|phosphoglycerides measurement|triglycerides in large LDL measurement|triglycerides in IDL measurement|triglyceride measurement, low density lipoprotein cholesterol measurement|omega-3 polyunsaturated fatty acid measurement|choline measurement|omega-6 polyunsaturated fatty acid measurement|phospholipid measurement, high density lipoprotein cholesterol measurement|pain|heart valve disease|aneurysm|parental longevity|Sphingomyelin (d18:1/15:0, d16:1/17:0) measurement|Sphingomyelin (d18:1/17:0, d17:1/18:0, d19:1/16:0) measurement|Sphingomyelin (d18:2/16:0, d18:1/16:1) measurement|1-palmitoyl-2-stearoyl-GPC (16:0/18:0) measurement|chylomicron measurement, triglycerides:total lipids ratio, very low density lipoprotein cholesterol measurement|triglyceride measurement, very low density lipoprotein cholesterol measurement|chylomicron measurement, very low density lipoprotein cholesterol measurement, cholesterol:total lipids ratio|phospholipids in VLDL measurement|triglycerides in very small VLDL measurement|drug use measurement|total lipids in small VLDL|triglycerides in medium VLDL measurement|triglycerides in small LDL measurement|total lipids in VLDL measurement|linoleic acid measurement|total lipids in large VLDL|triglycerides to total lipids in large VLDL percentage|cholesteryl esters to total lipids in large VLDL percentage|cholesteryl esters to total lipids in chylomicrons and extremely large VLDL percentage|esterified cholesterol measurement, low density lipoprotein cholesterol measurement|serum gamma-glutamyl transferase measurement	0.162035020666667|0.1146420675	PSRC1|CELSR2	NA	NA
6_35776992_C_G	6_35776992_C_G	6	35776992	SEMA3G	SEMA3G_44919	Olink	trans	C	G	0.355319	-0.345988	0.0371259	19.9315	replicated variant - protein association	not replicated	intron_variant	0.814686	intron_variant	none	0.3509	Bonferroni	NA	NA	0.08792957|0.086201885	CLPS|FKBP5	NA	NA
12_71274337_T_G	12_71274337_T_G	12	71274337	SEMA6B	SEMA6B_41778	Olink	trans	T	G	0.069198	0.382807	0.0700938	7.32557	novel protein at locus (assayed)	not replicated	intron_variant	NA	NA	none	0.04219	GW-significant	NA	NA	0.500179	TSPAN8	NA	NA
19_18097087_G_A	19_18097087_G_A	19	18097087	SEPTIN7	SEPTIN7_43063	Olink	trans	G	A	0.0290574	-0.620322	0.109965	7.77213	novel protein at locus (assayed)	not replicated	upstream_gene_variant	0.918556	intron_variant	none	0.01109	GW-significant	NA	NA	0.5014767|0.4820442	MAST3|IL12RB1	NA	NA
14_94456095_T_C	14_94456095_T_C	14	94456095	SERPINA11	SERPINA11_45254	Olink	cis	T	C	0.381974	-0.501513	0.0345343	47.057	replicated variant - protein association	not replicated	upstream_gene_variant	0.957737	missense_variant	proxy	0.415	Bonferroni	NA	NA	0.5611731|0.3412393	SERPINA11	NA	NA
14_94509525_C_T	14_94509525_C_T	14	94509525	SERPINA12	SERPINA12_44921	Olink	cis	C	T	0.0886525	1.41699	0.0632662	110.378	replicated variant - protein association	artificial	upstream_gene_variant	0.905385	intron_variant	none	0.01377	Bonferroni	NA	NA	0.408069	SERPINA12	NA	NA
14_94631219_A_G	14_94631219_A_G	14	94631219	SERPINA3	SERPINA3_45490	Olink	cis	A	G	0.128306	-0.423047	0.0550605	13.8095	replicated variant - protein association	replicated	upstream_gene_variant	0.981172	downstream_gene_variant	none	0.1835	Bonferroni	rs8023057	prostate specific antigen amount	0.0858443	SERPINA3	NA	NA
14_94569037_G_A	14_94572031_C_T	14	94572031	SERPINA4	SERPINA4_45491	Olink	cis	C	T	0.300572	0.538375	0.037235	46.6567	replicated variant - protein association	unique	downstream_gene_variant	1	intron_variant	none	0.2211	Bonferroni	NA	NA	0.394197866666667|0.26895162	SERPINA4	NA	NA
14_94587675_A_G	14_94587675_A_G	14	94587675	SERPINA5	SERPINA5_45492	Olink	cis	A	G	0.122588	0.840094	0.0546365	52.6254	replicated variant - protein association	replicated	missense_variant	0.943493	missense_variant	lead	0.1026	Bonferroni	rs6119	serum albumin measurement	0.751964	SERPINA5	NA	NA
14_94338856_C_T	14_94338856_C_T	14	94338856	SERPINA6	SERPINA6_45493	Olink	cis	C	T	0.343102	0.286363	0.0366742	14.2368	replicated locus - protein association	not replicated	intergenic_variant	0.894051	intron_variant	none	0.2128	Bonferroni	rs2281518|rs2281517|rs6575415|rs12589136|rs4491436	cortisone measurement|cortisol measurement	0.177816585|0.11033247	SERPINA6	NA	NA
X_106027152_C_G	X_106027152_C_G	23	106027152	SERPINA7	SERPINA7_45494	Olink	cis	C	G	0.320944	-0.440637	0.0313791	44.0664	replicated variant - protein association	replicated	intergenic_variant	0.958934	missense_variant	proxy	0.1228	Bonferroni	rs7883218|rs1804495|rs12687280	thyroxine measurement|triiodothyronine measurement	NA	SERPINA7	NA	NA
14_94454993_G_C	14_94454993_G_C	14	94454993	SERPINA9	SERPINA9_44229	Olink	cis	G	C	0.854359	-0.594987	0.0502063	31.6715	replicated variant - protein association	not replicated	upstream_gene_variant	0.978817	missense_variant	proxy	0.834	Bonferroni	NA	NA	0.601987735|0.35548387	SERPINA9	NA	NA
14_62671918_G_A	14_62671918_G_A	14	62671918	SERPINB1	SERPINB1_45255	Olink	trans	G	A	0.0908441	-0.342111	0.0607448	7.7491	novel locus	not replicated	intergenic_variant	NA	NA	none	0.07782	GW-significant	NA	NA	0.0946627	KCNH5	NA	NA
6_2972663_G_A	6_2972663_G_A	6	2972663	SERPINB6	SERPINB6_44922	Olink	cis	G	A	0.496809	0.246372	0.0357916	11.2337	replicated variant - protein association	not replicated	upstream_gene_variant	1	upstream_gene_variant	none	0.44	Bonferroni	NA	NA	0.547062	SERPINB6	NA	NA
18_63959273_A_G	18_63911516_C_T	18	63911516	SERPINB8	SERPINB8_44231	Olink	cis	C	T	0.19596	-0.360214	0.0452063	14.7932	replicated variant - protein association	replicated	intron_variant	0.995488	missense_variant	proxy	0.1893	Bonferroni	NA	NA	0.15594714|0.153239409|0.149756463	SERPINB8	NA	NA
16_72055065_C_T	16_72041694_A_T	16	72041694	SERPIND1	SERPIND1_45496	Olink	trans	A	T	0.399571	-0.305345	0.0366273	16.1164	replicated variant - protein association	replicated	downstream_gene_variant	0.700105	synonymous_variant	none	0.2008	Bonferroni	rs11648003|rs12924886|rs2287997	sleep duration, low density lipoprotein cholesterol measurement|low density lipoprotein cholesterol measurement, free cholesterol:total lipids ratio|Hypercholesterolemia|triglyceride measurement|parental longevity|serum albumin measurement|triglycerides in very small VLDL measurement|HMG CoA reductase inhibitor use measurement|familial hyperlipidemia|apolipoprotein A 1 measurement, apolipoprotein B measurement|phospholipids in VLDL measurement|total cholesterol in small VLDL|fatty acid measurement|polyunsaturated fatty acid measurement|very low density lipoprotein cholesterol measurement|total lipids in very small VLDL measurement|phospholipids in small LDL measurement|very low density lipoprotein cholesterol measurement, esterified cholesterol measurement|total cholesterol measurement, very low density lipoprotein cholesterol measurement|total lipids in small VLDL|triglycerides in small VLDL measurement|phospholipids in large LDL measurement|cholesterol:total lipids ratio, low density lipoprotein cholesterol measurement|phospholipids in medium LDL measurement|low density lipoprotein cholesterol measurement, cholesteryl esters:total lipids ratio|total lipids in large LDL|total lipids in IDL|phospholipids in IDL measurement|omega-6 polyunsaturated fatty acid measurement|esterified cholesterol measurement, intermediate density lipoprotein measurement|total cholesterol measurement, low density lipoprotein cholesterol measurement|linoleic acid measurement|total lipids in lipoprotein particles measurement	0.165318	DHODH	NA	NA
2_224010157_G_A	2_224010157_G_A	2	224010157	SERPINE2	SERPINE2_44923	Olink	cis	G	A	0.115248	-0.663772	0.0589371	28.6962	replicated variant - protein association	replicated	intron_variant	0.986297	intron_variant	none	0.2308	Bonferroni	rs13412535|rs68066031	platelet-derived growth factor BB measurement|mean platelet volume|inflammatory biomarker measurement|platelet measurement	0.643378	SERPINE2	NA	NA
17_1766529_C_G	17_1766529_C_G	17	1766529	SERPINF1	SERPINF1_45497	Olink	cis	C	G	0.246962	0.279042	0.0414189	10.7915	replicated variant - protein association	replicated	intron_variant	0.988725	intron_variant	none	0.3759	GW-significant	NA	NA	0.432802	SERPINF1	NA	NA
17_1754359_G_A	17_1754359_G_A	17	1754359	SERPINF2	SERPINF2_45498	Olink	cis	G	A	0.365261	-0.219837	0.038144	8.08375	replicated variant - protein association	not replicated	missense_variant	0.760028	inframe_deletion	lead	0.1844	GW-significant	rs8065251|rs2287322|rs2070863|rs7503952|rs4525526|rs1057335	serum albumin measurement|body mass index|testosterone measurement|calcium measurement|blood phosphate measurement	0.41783494|0.35210586	SERPINF2	NA	NA
3_167736214_T_G	3_167736214_T_G	3	167736214	SERPINI1	SERPINI1_44924	Olink	cis	T	G	0.260638	0.249716	0.0416707	8.6851	replicated variant - protein association	not replicated	intron_variant	0.991896	intron_variant	none	0.2165	GW-significant	rs1492027	educational attainment|diastolic blood pressure|systolic blood pressure	0.49862596|0.35968378	SERPINI1	NA	NA
9_133251244_C_A	9_133262254_C_T	9	133262254	SERPINI2	SERPINI2_44233	Olink	trans	C	T	0.238838	0.874063	0.0426106	92.7813	replicated locus - protein association	artificial	intron_variant&non_coding_transcript_variant	0.98864	non_coding_transcript_exon_variant	none	0.07953	Bonferroni	rs77693339|rs8176693	open-angle glaucoma|endothelial growth factor measurement, angiopoietin-2 receptor measurement|serum lipase activity measurement|mean corpuscular volume|serum albumin measurement|erythrocyte count	0.363278	ABO	NA	NA
19_48703346_C_T	19_48703346_C_T	19	48703346	SERPINI2	SERPINI2_44233	Olink	trans	C	T	0.465273	-0.242814	0.034148	11.9374	replicated locus - protein association	artificial	synonymous_variant	0.65959	intron_variant	none	0.4544	Bonferroni	rs281377	schizophrenia|taste liking measurement|prostate specific antigen amount	0.50906	FUT2	NA	NA
3_4306285_T_C	3_4306285_T_C	3	4306285	SETMAR	SETMAR_44234	Olink	cis	T	C	0.159107	-0.373033	0.0486504	13.7564	replicated variant - protein association	not replicated	intron_variant	0.958035	missense_variant	proxy	0.1407	Bonferroni	NA	NA	0.76022357|0.4220742	SETMAR	NA	NA
16_29897112_C_G	16_29897112_C_G	16	29897112	SEZ6L2	SEZ6L2_44236	Olink	cis	C	G	0.551736	0.252265	0.0344202	12.6346	replicated variant - protein association	not replicated	missense_variant	0.744562	intron_variant	lead	0.8276	Bonferroni	NA	NA	0.683808	SEZ6L2	NA	NA
8_41158968_T_G	8_41158968_T_G	8	41158968	SFRP1	SFRP1_44238	Olink	cis	T	G	0.346563	-0.219422	0.0372414	8.41814	replicated variant - protein association	replicated	regulatory_region_variant	NA	NA	none	0.2652	GW-significant	NA	NA	0.0456799	SFRP1	NA	NA
10_79560383_C_G	10_79560383_C_G	10	79560383	SFTPA2	SFTPA2_43066	Olink	cis	C	G	0.254075	0.703773	0.0418127	62.8438	replicated variant - protein association	not replicated	5_prime_UTR_variant	0.87992	missense_variant	proxy	0.1553	Bonferroni	NA	NA	0.5777719|0.373862	SFTPA2	NA	NA
10_80142187_G_C	10_80142187_G_C	10	80142187	SFTPA2	SFTPA2_43066	Olink	trans	G	C	0.192771	0.700372	0.0460581	51.4931	replicated locus - protein association	not replicated	splice_region_variant&intron_variant	0.995335	missense_variant	proxy	0.06784	Bonferroni	rs36073865	serum urea measurement	0.141613	PLAC9	NA	NA
10_79468200_T_C	10_79468200_T_C	10	79468200	SFTPD	SFTPD_44927	Olink	cis	T	C	0.457092	-0.307208	0.0351721	17.611	replicated locus - protein association	not replicated	regulatory_region_variant	0.708907	downstream_gene_variant	none	0.3319	Bonferroni	NA	NA	0.0120549	SFTPD	NA	NA
10_79968313_G_A	10_79968313_G_A	10	79968313	SFTPD	SFTPD_44927	Olink	cis	G	A	0.420567	-0.72185	0.0352294	92.5776	replicated locus - protein association	replicated	non_coding_transcript_exon_variant	0.62391	intron_variant	none	0.1708	Bonferroni	rs7072378	surfactant protein D measurement	0.496273	SFTPD	NA	NA
17_80210594_C_T	17_80210594_C_T	17	80210594	SGSH	SGSH_44928	Olink	cis	C	T	0.42695	-0.576716	0.0346351	61.5277	replicated variant - protein association	replicated	missense_variant	0.973476	3_prime_UTR_variant	lead	0.3283	Bonferroni	NA	NA	0.36192808|0.28247738	SGSH	NA	NA
X_124341440_A_G	X_124341440_A_G	23	124341440	SH2D1A	SH2D1A_44239	Olink	cis	A	G	0.409993	-0.21177	0.0309052	11.1384	replicated variant - protein association	replicated	downstream_gene_variant	0.788278	missense_variant	proxy	0.4753	Bonferroni	NA	NA	NA	SH2D1A	NA	NA
3_15268418_G_T	3_15268418_G_T	3	15268418	SH3BP5	SH3BP5_43070	Olink	cis	G	T	0.0857548	0.96361	0.0662231	47.2397	novel protein at locus (not assayed)	not replicated	intron_variant	0.972727	intron_variant	none	0.015	Bonferroni	NA	NA	0.650404	SH3BP5	NA	NA
9_128934919_G_A	9_128922736_A_G	9	128922736	SH3GLB2	SH3GLB2_44241	Olink	cis	A	G	0.311836	-0.273415	0.0370037	12.8295	replicated variant - protein association	replicated	intron_variant	0.902012	splice_region_variant&splice_polypyrimidine_tract_variant&intron_variant	none	0.3896	Bonferroni	rs57294583|rs55758160|rs55868600|rs28373373|rs12555901|rs2273866|rs10988162|rs17432839|rs9299324|rs4291366	serum metabolite measurement|metabolite measurement|2'-O-methylcytidine measurement|2'-O-methyluridine measurement|guanine measurement|1-methylguanosine measurement|urinary metabolite measurement|cytidine measurement|nucleoside measurement|nucleotide measurement|2'-O-methylcytidine measurement, cerebrospinal fluid biomarker measurement	0.362259	SH3GLB2	NA	NA
5_172458710_C_A	5_172458710_C_A	5	172458710	SH3PXD2B	SH3PXD2B_44242	Olink	cis	C	A	0.268958	-0.64139	0.0400135	57.0986	novel protein at locus (not assayed)	replicated	upstream_gene_variant	0.965918	upstream_gene_variant	none	0.3882	Bonferroni	NA	NA	0.485194	SH3PXD2B	NA	NA
17_18365627_T_C	17_18363661_G_C	17	18363661	SHMT1	SHMT1_44930	Olink	cis	G	C	0.515957	0.664031	0.0349563	79.7353	replicated variant - protein association	replicated	upstream_gene_variant	0.793047	missense_variant	proxy	0.6348	Bonferroni	rs669340	body height	0.425106	SHMT1	NA	NA
14_102927257_T_G	14_102927257_T_G	14	102927257	SHOX	SHOX_41796	Olink	trans	T	G	0.51242	-0.204832	0.0364286	7.72621	novel protein at locus (not assayed)	not replicated	intron_variant	0.935718	intron_variant	none	0.6035	GW-significant	NA	NA	0.509503	AMN	NA	NA
6_44064594_C_A	6_44064594_C_A	6	44064594	SHPK	SHPK_43077	Olink	trans	C	A	0.67151	-0.210808	0.0385309	7.34959	novel protein at locus (assayed)	unique	non_coding_transcript_exon_variant	0.804884	non_coding_transcript_exon_variant	none	0.8036	GW-significant	NA	NA	0.17092179|0.14844848|0.099196926|0.098626725	VEGFA|MRPL14|SLC29A1|TMEM63B	NA	NA
11_124668305_A_G	11_124668305_A_G	11	124668305	SIAE	SIAE_44932	Olink	cis	A	G	0.0432624	-0.662005	0.0881378	13.2316	replicated variant - protein association	not replicated	intron_variant	1	missense_variant	proxy	0.002632	Bonferroni	rs12282107	serum metabolite measurement	0.443241	SIAE	NA	NA
19_51414858_A_G	19_51414858_A_G	19	51414858	SIGLEC10	SIGLEC10_44244	Olink	cis	A	G	0.218639	-0.378157	0.0426572	18.1164	replicated variant - protein association	not replicated	synonymous_variant	1	missense_variant	proxy	0.1585	Bonferroni	NA	NA	0.668877	SIGLEC10	CD24FC	CHEMBL4297717
20_3715330_G_A	20_3715330_G_A	20	3715330	SIGLEC1	SIGLEC1_44933	Olink	cis	G	A	0.0184397	-1.12155	0.12919	17.4078	replicated variant - protein association	replicated	upstream_gene_variant	0.68846	stop_gained	proxy	0.01306	Bonferroni	rs150622725|rs6107336	serum gamma-glutamyl transferase measurement	0.620114	SIGLEC1	NA	NA
19_51658493_T_C	19_51658484_G_A	19	51658484	SIGLEC5	SIGLEC5_45258	Olink	cis	G	A	0.189557	-0.521129	0.0441474	31.4308	replicated variant - protein association	replicated	regulatory_region_variant	0.995831	regulatory_region_variant	none	0.1602	Bonferroni	NA	NA	0.064576173|0.059875589|0.0451731825|0.04514851|0.0397993515	SIGLEC5	NA	NA
19_51551573_T_C	19_51551573_T_C	19	51551573	SIGLEC6	SIGLEC6_44245	Olink	cis	T	C	0.393338	-0.241245	0.0365708	10.3762	replicated locus - protein association	replicated	intergenic_variant	0.808017	downstream_gene_variant	none	0.3292	GW-significant	NA	NA	0.147726	SIGLEC6	NA	NA
11_16448212_C_T	11_16448212_C_T	11	16448212	SIGLEC7	SIGLEC7_44934	Olink	trans	C	T	0.456738	0.1925	0.0339002	7.86668	novel protein at locus (assayed)	not replicated	intron_variant	0.685906	upstream_gene_variant	none	0.2831	GW-significant	rs12800228	bone density	0.473444	SOX6	NA	NA
19_51427452_C_A	19_51427452_C_A	19	51427452	SIGLEC8	SIGLEC8_44246	Olink	cis	C	A	0.154146	0.621208	0.0487915	36.4053	replicated variant - protein association	not replicated	upstream_gene_variant	0.667926	upstream_gene_variant	none	0.8735	Bonferroni	NA	NA	0.0900385	SIGLEC8	LIRENTELIMAB	CHEMBL4297878
3_98687950_T_C	3_98688089_G_C	3	98688089	SIGLEC9	SIGLEC9_44247	Olink	trans	G	C	0.434444	-0.557168	0.0350478	56.18	replicated variant - protein association	replicated	intergenic_variant	1	downstream_gene_variant	none	0.4501	Bonferroni	rs1585488|rs34211178|rs12493830|rs12496730	monocyte count|total cholesterol measurement, high density lipoprotein cholesterol measurement|total lipids in small HDL measurement|phospholipids:total lipids ratio, high density lipoprotein cholesterol measurement|neutrophil count|sialic acid-binding Ig-like lectin 9 measurement|esterified cholesterol measurement, high density lipoprotein cholesterol measurement|high density lipoprotein particle size measurement|triglycerides in large HDL measurement|vascular endothelial growth factor receptor 3 measurement	0.1609081352|0.0943025862|0.0810997676	ST3GAL6|CPOX|DCBLD2	NA	NA
19_51125272_G_A	19_51125272_G_A	19	51125272	SIGLEC9	SIGLEC9_44247	Olink	cis	G	A	0.387314	0.596616	0.0368229	58.3135	replicated variant - protein association	artificial	missense_variant	NA	NA	lead	NA	Bonferroni	rs2075803	body mass index|sialic acid-binding Ig-like lectin 9 measurement	0.61067	SIGLEC9	NA	NA
8_12847684_G_A	8_12847684_G_A	8	12847684	SIKE1	SIKE1_41802	Olink	trans	G	A	0.816182	0.271442	0.047868	7.84689	novel protein at locus (not assayed)	unique	intergenic_variant	NA	NA	none	0.8702	GW-significant	NA	NA	0.0130064	TRMT9B	NA	NA
5_139385006_C_A	5_139385006_C_A	5	139385006	SIL1	SIL1_44248	Olink	cis	C	A	0.0258682	-0.898289	0.114432	14.3808	novel variant - protein association (ancestry)	not replicated	upstream_gene_variant	0.615456	intron_variant	none	1.47e-05	Bonferroni	NA	NA	0.54905564|0.41869918|0.31435874	SIL1	NA	NA
5_138758534_G_A	5_138758534_G_A	5	138758534	SIL1	SIL1_44248	Olink	cis	G	A	0.0372077	-1.14805	0.0947077	33.093	novel variant - protein association (ancestry)	not replicated	intron_variant	0.637036	missense_variant	proxy	0.0006324	Bonferroni	NA	NA	0.48236	SIL1	NA	NA
20_1913669_C_T	20_1913669_C_T	20	1913669	SIRPA	SIRPA_45259	Olink	cis	C	T	0.502146	-0.783714	0.0352281	108.917	replicated variant - protein association	artificial	intron_variant	0.991642	missense_variant	proxy	0.3746	Bonferroni	rs6075340	body height	0.85126	SIRPA	NA	NA
20_1569688_C_A	20_1569688_C_A	20	1569688	SIRPB1	SIRPB1_44935	Olink	cis	C	A	0.043617	-0.82529	0.0859756	21.0935	replicated variant - protein association	replicated	intron_variant	0.984541	3_prime_UTR_variant	none	0.1373	Bonferroni	NA	NA	0.574093	SIRPB1	NA	NA
20_1629905_C_T	20_1629905_C_T	20	1629905	SIRPG	SIRPG_41806	Olink	cis	C	T	0.146558	-0.587679	0.0514681	29.4702	replicated variant - protein association	replicated	intron_variant	0.753911	missense_variant	proxy	0.6591	Bonferroni	rs2281808	type 1 diabetes mellitus	0.66267	SIRPG	NA	NA
15_63771150_T_C	15_63771150_T_C	15	63771150	SIRT5	SIRT5_43082	Olink	trans	T	C	0.391212	-0.205934	0.0370219	7.57522	novel protein at locus (assayed)	not replicated	intron_variant	0.901893	missense_variant	proxy	0.1265	GW-significant	NA	NA	0.542712	HERC1	NA	NA
X_143449667_A_G	X_143449667_A_G	23	143449667	SIRT5	SIRT5_43082	Olink	trans	A	G	0.0216159	-0.573223	0.104032	7.44521	novel protein at locus (assayed)	not replicated	intron_variant&non_coding_transcript_variant	0.737193	non_coding_transcript_exon_variant	none	0.00146	GW-significant	NA	NA	NA	MTND2P39|MTND1P33|SPANXN3	NA	NA
11_131267943_G_A	11_131267943_G_A	11	131267943	SLA2	SLA2_44251	Olink	trans	G	A	0.0301205	0.597386	0.108015	7.49592	novel protein at locus (assayed)	not replicated	intron_variant&non_coding_transcript_variant	0.903647	intron_variant&non_coding_transcript_variant	none	0.02336	GW-significant	NA	NA	0.0077003	NTM	NA	NA
1_160752760_G_A	1_160752760_G_A	1	160752760	SLAMF7	SLAMF7_44252	Olink	cis	G	A	0.229979	-0.411095	0.0408296	23.1186	replicated variant - protein association	replicated	intron_variant	0.754944	intron_variant	none	0.3098	Bonferroni	NA	NA	0.664272	SLAMF7	AZINTUXIZUMAB VEDOTIN|ELOTUZUMAB	CHEMBL4297859|CHEMBL1743010
1_159832893_G_A	1_159832893_G_A	1	159832893	SLAMF8	SLAMF8_43087	Olink	cis	G	A	0.1545	-0.644013	0.0485305	39.4631	novel variant - protein association (ancestry)	not replicated	missense_variant	NA	NA	lead	0.004616	Bonferroni	NA	NA	0.5896	SLAMF8	NA	NA
13_55099613_A_G	13_55099613_A_G	13	55099613	SLC12A2	SLC12A2_43088	Olink	trans	A	G	0.110206	0.330537	0.0571795	8.12843	novel locus	unique	intron_variant&non_coding_transcript_variant	0.984848	intron_variant&non_coding_transcript_variant	none	0.1367	GW-significant	NA	NA	NA	LINC02335|MIR5007|RPL13AP25	NA	NA
7_48794630_G_A	7_48794630_G_A	7	48794630	SLC34A3	SLC34A3_43093	Olink	trans	G	A	0.0209072	-0.71591	0.128178	7.63206	novel protein at locus (assayed)	not replicated	intergenic_variant	NA	NA	none	1.47e-05	GW-significant	NA	NA	0.00759844	ABCA13	NA	NA
17_81246424_G_C	17_81246424_G_C	17	81246424	SLC38A10	SLC38A10_44937	Olink	cis	G	C	0.606738	0.34234	0.0351405	21.7	novel protein at locus (not assayed)	unique	missense_variant	0.977257	inframe_deletion	lead	0.4477	Bonferroni	rs2725405	vitamin D measurement	0.461417	SLC38A10	NA	NA
X_145824226_T_C	X_145824226_T_C	23	145824226	SLITRK2	SLITRK2_44256	Olink	cis	T	C	0.129695	-0.316338	0.0421624	13.2045	novel variant - protein association (ancestry)	replicated	missense_variant	0.929577	synonymous_variant	lead	0.002866	Bonferroni	NA	NA	NA	SLITRK2	NA	NA
4_175772036_C_G	4_175772036_C_G	4	175772036	SLITRK5	SLITRK5_41815	Olink	trans	C	G	0.177786	-0.255107	0.0464787	7.39263	novel protein at locus (assayed)	not replicated	intron_variant	0.794461	intron_variant	none	0.3172	GW-significant	NA	NA	0.424271	GPM6A	NA	NA
8_142763851_G_A	8_142763851_G_A	8	142763851	SLURP1	SLURP1_45262	Olink	cis	G	A	0.329757	-0.316621	0.0363986	17.474	replicated variant - protein association	unique	downstream_gene_variant	0.789758	missense_variant	proxy	0.4015	Bonferroni	rs1036385|rs55818528	body height|dermatophytosis|dermatomycosis, dermatophytosis	0.192394735|0.164813435	SLURP1	NA	NA
15_67066140_G_A	15_67066140_G_A	15	67066140	SMAD3	SMAD3_44259	Olink	cis	G	A	0.300496	0.24285	0.0391304	9.26527	replicated variant - protein association	not replicated	5_prime_UTR_variant	1	upstream_gene_variant	none	0.2398	GW-significant	rs35597327	HMG CoA reductase inhibitor use measurement	0.638227	SMAD3	NA	NA
6_4697355_C_T	6_4697355_C_T	6	4697355	SMC4	SMC4_41819	Olink	trans	C	T	0.303762	-0.218718	0.0392001	7.61765	novel locus	unique	intergenic_variant	0.71316	upstream_gene_variant	none	0.2262	GW-significant	NA	NA	0.0745897	CDYL	NA	NA
9_3521961_G_A	9_3521961_G_A	9	3521961	SMCO2	SMCO2_41820	Olink	trans	G	A	0.0578424	0.427906	0.0771725	7.5312	novel protein at locus (assayed)	not replicated	intron_variant	1	intron_variant	none	0.009682	GW-significant	NA	NA	0.589182	RFX3	NA	NA
14_70008330_T_G	14_70008330_T_G	14	70008330	SMOC1	SMOC1_44262	Olink	cis	T	G	0.32034	-0.216959	0.0372245	8.25207	replicated variant - protein association	replicated	intron_variant	0.970941	intron_variant	none	0.4499	GW-significant	rs227427|rs227419|rs227417|rs7141378	systolic blood pressure|mean arterial pressure|atherosclerosis|diastolic blood pressure|body height	0.592062	SMOC1	NA	NA
6_168410045_G_A	6_168410045_G_A	6	168410045	SMOC2	SMOC2_44939	Olink	cis	G	A	0.483688	-0.274079	0.0330428	15.9631	replicated locus - protein association	replicated	intergenic_variant	NA	NA	none	NA	Bonferroni	rs2763257|rs2609304|rs2763264	BMI-adjusted waist circumference|BMI-adjusted hip circumference	0.316312	SMOC2	NA	NA
12_101791367_T_C	12_101791367_T_C	12	101791367	SMPD1	SMPD1_44940	Olink	trans	T	C	0.208156	-0.316848	0.0425574	13.0141	replicated variant - protein association	replicated	intron_variant	0.60106	3_prime_UTR_variant	none	0.1709	Bonferroni	NA	NA	0.257656	GNPTAB	NA	NA
11_6394233_G_A	11_6394233_G_A	11	6394233	SMPD1	SMPD1_44940	Olink	cis	G	A	0.128014	-0.596645	0.0520936	29.6454	replicated variant - protein association	replicated	missense_variant	NA	NA	lead	0.2335	Bonferroni	rs1050239	level of sphingomyelin phosphodiesterase in blood serum	0.494944	SMPD1	NA	NA
12_101822895_C_T	12_101827005_C_G	12	101827005	SMPDL3A	SMPDL3A_44941	Olink	trans	C	G	0.47234	-0.290519	0.0352893	15.7367	replicated variant - protein association	replicated	intron_variant	1	intron_variant	none	0.3023	Bonferroni	rs7964859	aspartate measurement|N-acetylglucosaminylasparagine measurement	0.199173	GNPTAB	NA	NA
6_122800327_A_G	6_122800327_A_G	6	122800327	SMPDL3A	SMPDL3A_44941	Olink	cis	A	G	0.210993	-0.886182	0.044604	87.1115	replicated locus - protein association	artificial	intron_variant	1	intron_variant	none	0.1444	Bonferroni	NA	NA	0.583074	SMPDL3A	NA	NA
6_97908307_G_C	6_97908307_G_C	6	97908307	SMS	SMS_43107	Olink	trans	G	C	0.672927	-0.225028	0.0392795	7.99531	novel locus	not replicated	intron_variant&non_coding_transcript_variant	0.996635	intron_variant&non_coding_transcript_variant	none	0.5116	GW-significant	rs1338554|rs12211582|rs9387925	self reported educational attainment|intelligence	NA	MIR2113|EIF4EBP2P3|MMS22L	NA	NA
2_3082408_G_T	2_3082408_G_T	2	3082408	SMS	SMS_43107	Olink	trans	G	T	0.491141	-0.202286	0.0368168	7.40665	novel protein at locus (assayed)	not replicated	intron_variant&non_coding_transcript_variant	0.992062	intron_variant&non_coding_transcript_variant	none	0.5564	GW-significant	NA	NA	0.017848464|0.0142253	EIPR1|RPS7	NA	NA
8_40312451_T_C	8_40312451_T_C	8	40312451	SMURF2	SMURF2_40609	Olink	trans	T	C	0.239901	0.238374	0.0435186	7.36517	novel protein at locus (assayed)	not replicated	intron_variant&non_coding_transcript_variant	1	intron_variant&non_coding_transcript_variant	none	0.0828	GW-significant	NA	NA	0.012208656|0.012120015	IDO1|ADAM2	NA	NA
1_196948769_G_A	1_197040378_G_C	1	197040378	SMYD3	SMYD3_41824	Olink	trans	G	C	0.337473	-0.232111	0.0383225	8.8574	novel protein at locus (not assayed)	unique	intron_variant	0.997033	intron_variant	none	0.1612	GW-significant	NA	NA	0.202686	CFHR2	NA	NA
3_56815721_C_T	3_56815721_C_T	3	56815721	SNAP23	SNAP23_44942	Olink	trans	C	T	0.473404	-0.202965	0.0356672	7.89743	replicated variant - protein association	artificial	intron_variant	0.928248	intron_variant	none	0.7574	GW-significant	rs1354034	platelet count|mean platelet volume|platelet crit|reticulocyte count|reticulocyte measurement|lymphocyte count|lymphocyte percentage of leukocytes|mitochondrial DNA measurement|Thrombocytopenia|eukaryotic translation initiation factor 4 gamma 2 measurement|sphingosine measurement|sphingadienine measurement|spermidine measurement|aspartate measurement|platelet measurement|sphingosine 1-phosphate measurement|sphinganine measurement|hemorrhagic disease|pyruvate measurement|calcium measurement|thrombocytopenia 4|immature platelet measurement|immature platelet fraction|immature platelet count|N-acetylneuraminate measurement|1-stearoyl-2-oleoyl-GPS (18:0/18:1) measurement	0.0530736	ARHGEF3	NA	NA
19_44912456_G_A	19_44908684_T_C	19	44908684	SNAP25	SNAP25_43108	Olink	trans	T	C	0.0992204	0.805819	0.0606835	39.5138	replicated variant - protein association	artificial	missense_variant	0.779819	intron_variant	lead	0.138	Bonferroni	rs429358	Lewy body dementia, Lewy body dementia measurement|atrophic macular degeneration, age-related macular degeneration, wet macular degeneration|platelet count|non-alcoholic fatty liver disease|Alzheimer disease|metabolic syndrome|neuritic plaque measurement|neurofibrillary tangles measurement|parental longevity|hippocampal volume|memory performance|health study participation|triglyceride measurement|insomnia measurement|Parkinson disease, disease progression measurement|type 2 diabetes mellitus|liver fat measurement, liver disease biomarker|Lewy body dementia|diet measurement|mortality|waist-hip ratio|longevity|Mental deterioration|physical activity measurement|sleep duration, high density lipoprotein cholesterol measurement|sugar consumption measurement|white matter hyperintensity measurement|refractive error|mean corpuscular volume|mean reticulocyte volume|matrix metalloproteinase‚Äìdegraded type I collagen measurement|cortical thickness|urate measurement|brain connectivity measurement|cerebral amyloid angiopathy|cognitive decline measurement|functional brain measurement|age of onset of stroke disorder|liver fat measurement|plasma beta-amyloid 1-42 measurement|plasma beta-amyloid 1-40:1-42 ratio measurement|familial hyperlipidemia|body height|platelet crit|myocardial infarction|Alzheimer disease, family history of Alzheimer‚Äôs disease|BMI-adjusted waist-hip ratio|triglyceride measurement, high density lipoprotein cholesterol measurement|very low density lipoprotein cholesterol measurement|very low density lipoprotein cholesterol measurement, esterified cholesterol measurement|free cholesterol measurement, very low density lipoprotein cholesterol measurement|very low density lipoprotein cholesterol measurement, lipid measurement|fatty acid measurement|total cholesterol measurement, very low density lipoprotein cholesterol measurement|phospholipid measurement, high density lipoprotein cholesterol measurement|esterified cholesterol measurement, high density lipoprotein cholesterol measurement|free cholesterol measurement, high density lipoprotein cholesterol measurement|lipid measurement, high density lipoprotein cholesterol measurement|very low density lipoprotein cholesterol measurement, phospholipid measurement|polyunsaturated fatty acid measurement|low density lipoprotein cholesterol measurement, lipid measurement|low density lipoprotein cholesterol measurement, phospholipid measurement|esterified cholesterol measurement, low density lipoprotein cholesterol measurement|free cholesterol measurement, low density lipoprotein cholesterol measurement|total cholesterol measurement, low density lipoprotein cholesterol measurement|phospholipid measurement, intermediate density lipoprotein measurement|triglyceride measurement, intermediate density lipoprotein measurement|linoleic acid measurement|esterified cholesterol measurement, intermediate density lipoprotein measurement|free cholesterol measurement, intermediate density lipoprotein measurement|lipid measurement, intermediate density lipoprotein measurement|omega-6 polyunsaturated fatty acid measurement|chylomicron measurement, very low density lipoprotein cholesterol measurement, esterified cholesterol measurement|Abdominal Aortic Aneurysm|level of Sterol ester (27:1/18:0) in blood serum|level of Sterol ester (27:1/14:0) in blood serum|level of Sterol ester (27:1/17:0) in blood serum|level of Sterol ester (27:1/20:2) in blood serum|response to COVID-19 vaccine, COVID-19|glomerular filtration rate|creatinine measurement|insomnia|very low density lipoprotein cholesterol measurement, phospholipids:total lipids ratio|age-related macular degeneration, COVID-19|carbohydrate intake measurement|low density lipoprotein cholesterol measurement, phospholipids:total lipids ratio|Hyperlipidemia|overnutrition, obesity|obesity|diabetic retinopathy|hip fracture|N-palmitoyl-sphingosine (d18:1/16:0) measurement|Sphingomyelin (d18:2/14:0, d18:1/14:1) measurement|Sphingomyelin (d18:2/16:0, d18:1/16:1) measurement|Rare dyslipidemia|1-palmitoyl-2-stearoyl-GPC (16:0/18:0) measurement|1-stearoyl-2-linoleoyl-GPE (18:0/18:2) measurement|chronic obstructive pulmonary disease|body mass index|diabetes mellitus|diabetes mellitus, Drugs used in diabetes use measurement|family history of Alzheimer‚Äôs disease|dementia|drug use measurement, dementia|memory impairment|drug use measurement, memory impairment|sign or symptom|diabetic eye disease|glucose measurement|macular degeneration|3-hydroxybutyrate measurement|total cholesterol measurement, high density lipoprotein cholesterol measurement|Alzheimer disease, age at onset|1,2-dipalmitoyl-GPC (16:0/16:0) measurement, cerebrospinal fluid biomarker measurement|cerebrospinal fluid biomarker measurement, 1-myristoyl-2-palmitoyl-GPC (14:0/16:0) measurement|angina pectoris|1-palmitoyl-2-stearoyl-GPC (16:0/18:0) measurement, cerebrospinal fluid biomarker measurement|1-palmitoyl-2-palmitoleoyl-GPC (16:0/16:1) measurement, cerebrospinal fluid biomarker measurement|triglycerides in very large HDL measurement|triglycerides in medium LDL measurement|phospholipids:total lipids ratio, high density lipoprotein cholesterol measurement|cholesteryl ester measurement, chylomicron measurement, very low density lipoprotein cholesterol measurement|saturated fatty acids measurement|total cholesterol in small VLDL|cholesterol esters in medium VLDL measurement|fall|triglycerides in small LDL measurement|total lipids in small VLDL|cholesterol:total lipids ratio, high density lipoprotein cholesterol measurement|valine measurement|tyrosine measurement|cholesteryl esters:total lipids ratio, high density lipoprotein cholesterol measurement|phospholipids in medium HDL measurement|low density lipoprotein cholesterol measurement, free cholesterol:total lipids ratio|triglycerides in large LDL measurement|triglycerides:total lipids ratio, very low density lipoprotein cholesterol measurement|total lipids in medium HDL measurement|very low density lipoprotein cholesterol measurement, free cholesterol:total lipids ratio|triglyceride measurement, low density lipoprotein cholesterol measurement|Alzheimer disease, Lewy body dementia|triglycerides in IDL measurement|triglycerides:total lipids ratio, high density lipoprotein cholesterol measurement|total cholesterol change measurement, high density lipoprotein cholesterol measurement|total lipids in large HDL|high density lipoprotein particle size measurement|phospholipids in large HDL measurement|age-related macular degeneration|cerebrovascular disorder|aortic aneurysm|aneurysm|esophageal disease|blood urea nitrogen measurement|drug use measurement, gastroesophageal reflux disease|cognitive function measurement|Back pain|neurofilament light chain measurement|serum gamma-glutamyl transferase measurement|body fat percentage|waist circumference|hip circumference|body composition measurement|dementia, Parkinson disease, disease progression measurement|antihyperlipidemic drug use measurement|1-stearoyl-GPE (18:0) measurement|1-nonadecanoyl-GPC (19:0) measurement|vitamin D measurement|coronary artery disease|fat body mass|uric acid measurement|ceramide measurement|lysophosphatidylcholine 20:1 measurement|taste liking measurement|systolic blood pressure|cholesteryl ester measurement, high density lipoprotein cholesterol measurement|cigarettes per day measurement|obstructive sleep apnea|triglycerides in LDL measurement|triglycerides to total lipids in large VLDL percentage|phospholipids:total lipids ratio|cholesteryl ester measurement|cognitive disorder|frontotemporal dementia|delirium|mental or behavioural disorder|nervous system disease|Cognitive impairment|amnesia|Sleep Disorder|body weight|heart disease|liver disease|diabetes mellitus, family history	0.46513276|0.335017605	APOE|APOC1	ONABOTULINUMTOXINA|PRABOTULINUMTOXIN A|TRENIBOTULINUMTOXINE|BOTULINUM TOXIN TYPE A|DAXIBOTULINUMTOXINA|ABOBOTULINUMTOXINA|INCOBOTULINUMTOXINA	CHEMBL1201574|CHEMBL4297229|CHEMBL4594539|CHEMBL4297862|CHEMBL3707359|CHEMBL2108570|CHEMBL2108035
10_86966227_G_A	10_86966227_G_A	10	86966227	SNCG	SNCG_44266	Olink	cis	G	A	0.304394	-0.943773	0.0371793	141.426	replicated variant - protein association	not replicated	upstream_gene_variant	0.859299	missense_variant	proxy	0.2468	Bonferroni	NA	NA	0.38433537|0.3365151	SNCG	NA	NA
4_24768152_A_C	4_24787812_A_C	4	24787812	SOD3	SOD3_45413	Olink	cis	A	C	0.235816	0.354648	0.0416889	16.7485	replicated locus - protein association	unique	upstream_gene_variant	0.920569	non_coding_transcript_exon_variant	none	0.2345	Bonferroni	NA	NA	0.222271	SOD3	NA	NA
4_7218180_A_G	4_7218180_A_G	4	7218180	SORCS2	SORCS2_43111	Olink	cis	A	G	0.374203	0.281183	0.0356287	14.5268	replicated variant - protein association	not replicated	intron_variant	0.925538	intron_variant	none	0.6091	Bonferroni	NA	NA	0.319192	SORCS2	NA	NA
12_7407872_C_T	12_7441579_C_T	12	7441579	SORD	SORD_44274	Olink	trans	C	T	0.16017	-0.35608	0.0459523	14.033	replicated locus - protein association	unique	intron_variant	0.989938	intron_variant	none	0.03959	Bonferroni	NA	NA	0.361719	CD163L1	NA	NA
1_109274968_G_T	1_109274570_A_G	1	109274570	SORT1	SORT1_44947	Olink	cis	A	G	0.262766	0.282012	0.0406433	11.4026	replicated variant - protein association	not replicated	3_prime_UTR_variant	0.996342	3_prime_UTR_variant	none	0.2213	Bonferroni	rs7528419|rs12740374|rs660240|rs629301|rs646776|rs583104|rs602633|rs4970836|rs4970837|rs1277930|rs599839	coronary artery disease|myocardial infarction|peripheral arterial disease|response to darapladib, lipoprotein-associated phospholipase A(2) change measurement|serum metabolite measurement|sleep duration, low density lipoprotein cholesterol measurement|vitamin D measurement|response to statin, LDL cholesterol change measurement|urate measurement|familial hyperlipidemia|free cholesterol:total lipids ratio, intermediate density lipoprotein measurement|creatinine measurement|diet measurement|metabolic disease|Hypercholesterolemia|hyperlipidemia|Hyperlipidemia|palmitoyl dihydrosphingomyelin (d18:0/16:0) measurement|palmitoyl sphingomyelin (d18:1/16:0) measurement|Sphingomyelin (d18:1/20:1, d18:2/20:0) measurement|metabolite measurement|drug use measurement, Hypercholesterolemia|Hypercholesterolemia, family history|HMG CoA reductase inhibitor use measurement|low density lipoprotein cholesterol measurement, phospholipids:total lipids ratio|very low density lipoprotein cholesterol measurement, phospholipids:total lipids ratio|fatty acid measurement|low density lipoprotein cholesterol measurement, free cholesterol:total lipids ratio|free cholesterol:total lipids ratio, high density lipoprotein cholesterol measurement|phospholipids:total lipids ratio, high density lipoprotein cholesterol measurement|angina pectoris|cholesteryl esters:total lipids ratio, high density lipoprotein cholesterol measurement|very low density lipoprotein cholesterol measurement, free cholesterol:total lipids ratio|fatty acid change measurement|low density lipoprotein particle size measurement|congestive heart failure|coronary atherosclerosis|drug use measurement, coronary artery disease|glomerular filtration rate|triglyceride measurement, high density lipoprotein cholesterol measurement|cholesteryl esters to total lipids in small VLDL percentage|heart disease|Abdominal Aortic Aneurysm|aortic aneurysm|peripheral vascular disease|body height|sleep duration, high density lipoprotein cholesterol measurement|mean corpuscular volume|Antithrombotic agent use measurement|e-selectin measurement|appendicular lean mass|apolipoprotein A 1 measurement, apolipoprotein B measurement|total cholesterol measurement, intermediate density lipoprotein measurement|cholesterol:total lipids ratio, intermediate density lipoprotein measurement|cholesteryl ester measurement, intermediate density lipoprotein measurement|free cholesterol measurement, intermediate density lipoprotein measurement|phospholipid measurement, intermediate density lipoprotein measurement|triglycerides:total lipids ratio, intermediate density lipoprotein measurement|lipid measurement, intermediate density lipoprotein measurement|cholesterol:total lipids ratio, high density lipoprotein cholesterol measurement|total cholesterol measurement, low density lipoprotein cholesterol measurement|cholesterol:total lipids ratio, low density lipoprotein cholesterol measurement|clinical and behavioural ideal cardiovascular health|aspirin use measurement|triglycerides:total lipids ratio, low density lipoprotein cholesterol measurement|very low density lipoprotein cholesterol measurement|very low density lipoprotein cholesterol measurement, cholesterol:total lipids ratio|very low density lipoprotein cholesterol measurement, cholesteryl esters:total lipids ratio|free cholesterol measurement, very low density lipoprotein cholesterol measurement|very low density lipoprotein cholesterol measurement, phospholipid measurement|total cholesterol measurement, very low density lipoprotein cholesterol measurement|cholesteryl ester measurement, very low density lipoprotein cholesterol measurement|triglycerides:total lipids ratio, very low density lipoprotein cholesterol measurement|total cholesterol measurement, high density lipoprotein cholesterol measurement|very low density lipoprotein cholesterol measurement, lipid measurement|cholesteryl ester measurement, high density lipoprotein cholesterol measurement|lipid measurement, high density lipoprotein cholesterol measurement|lipid measurement, lipoprotein measurement|free cholesterol measurement, high density lipoprotein cholesterol measurement|sphingomyelin measurement|familial lipoprotein lipase deficiency|stearoyl sphingomyelin (d18:1/18:0) measurement|phospholipids in small HDL measurement|esterified cholesterol measurement, high density lipoprotein cholesterol measurement|phospholipids in medium HDL measurement|total lipids in medium HDL measurement|cholesteryl ester measurement, low density lipoprotein cholesterol measurement|free cholesterol measurement, low density lipoprotein cholesterol measurement|low density lipoprotein cholesterol measurement, phospholipid measurement|low density lipoprotein cholesterol measurement, lipid measurement|platelet count|aortic stenosis|phospholipids:total lipids ratio|cholesteryl esters to total lipids in small HDL percentage|triglyceride measurement|antihyperlipidemic drug use measurement|drug use measurement, myocardial infarction|phospholipids in small VLDL measurement|cholesteryl ester measurement|total lipids in very small VLDL measurement|phospholipids in very small VLDL measurement|total lipids in IDL|phospholipids in IDL measurement|total lipids in large LDL|phospholipids in large LDL measurement|phospholipids in medium LDL measurement|total lipids in medium LDL|total lipids in small LDL|phospholipids in small LDL measurement|total lipids in very large HDL measurement|total phospholipids in lipoprotein particles measurement|phospholipids in LDL measurement|total lipids in lipoprotein particles measurement|total lipids in LDL measurement|polyunsaturated fatty acid measurement|total lipids in medium VLDL|phospholipids in medium VLDL measurement|cholesteryl esters to total lipids in medium VLDL percentage|triglycerides to total lipids in very small VLDL percentage|triglycerides to total lipids in IDL percentage|cholesteryl esters to total lipids in large LDL percentage|triglycerides to total lipids in medium LDL percentage|triglycerides to total lipids in small LDL percentage|cholesteryl esters to total lipids in very large HDL percentage|cholesteryl esters to total lipids in large HDL percentage|triglycerides in medium HDL measurement|cholesteryl esters to total lipids in very large VLDL percentage|triglycerides to total lipids in very large VLDL percentage|triglycerides to total lipids in medium VLDL percentage|triglycerides to total lipids in small VLDL percentage|triglycerides to total lipids in large LDL percentage|intermediate coronary syndrome|occlusion precerebral artery|heel bone mineral density|heart failure|triglyceride measurement, intermediate density lipoprotein measurement|docosahexaenoic acid measurement|triglycerides in very large HDL measurement|phosphoglycerides measurement|triglycerides in large LDL measurement|triglycerides in IDL measurement|triglyceride measurement, low density lipoprotein cholesterol measurement|omega-3 polyunsaturated fatty acid measurement|choline measurement|omega-6 polyunsaturated fatty acid measurement|calcium measurement|total lipids in small VLDL|triglycerides in medium LDL measurement|lipid measurement|very low density lipoprotein cholesterol measurement, esterified cholesterol measurement|esterified cholesterol measurement, intermediate density lipoprotein measurement|esterified cholesterol measurement, low density lipoprotein cholesterol measurement|family history, coronary artery disease|cholesteryl ester measurement, chylomicron measurement, very low density lipoprotein cholesterol measurement|cholesterol:total lipids ratio, cholesteryl esters:total lipids ratio|saturated fatty acids measurement|total cholesterol in medium VLDL|total cholesterol in small VLDL|phospholipids in VLDL measurement|cholesterol esters in medium VLDL measurement|triglycerides in small LDL measurement|low density lipoprotein cholesterol measurement, cholesteryl esters:total lipids ratio|linoleic acid measurement|cerebrovascular disorder|triglycerides in LDL measurement|phospholipid measurement, high density lipoprotein cholesterol measurement|pain|heart valve disease|aneurysm|parental longevity|Sphingomyelin (d18:1/15:0, d16:1/17:0) measurement|Sphingomyelin (d18:1/17:0, d17:1/18:0, d19:1/16:0) measurement|Sphingomyelin (d18:2/16:0, d18:1/16:1) measurement|1-palmitoyl-2-stearoyl-GPC (16:0/18:0) measurement|chylomicron measurement, triglycerides:total lipids ratio, very low density lipoprotein cholesterol measurement|triglyceride measurement, very low density lipoprotein cholesterol measurement|chylomicron measurement, very low density lipoprotein cholesterol measurement, cholesterol:total lipids ratio|triglycerides in very small VLDL measurement|drug use measurement|triglycerides in medium VLDL measurement|total lipids in VLDL measurement|total lipids in large VLDL|triglycerides to total lipids in large VLDL percentage|cholesteryl esters to total lipids in large VLDL percentage|cholesteryl esters to total lipids in chylomicrons and extremely large VLDL percentage|chylomicron measurement, very low density lipoprotein cholesterol measurement, cholesteryl esters:total lipids ratio|chylomicron measurement, very low density lipoprotein cholesterol measurement, free cholesterol:total lipids ratio|diastolic blood pressure change measurement|diastolic blood pressure|phospholipids in HDL measurement|serum gamma-glutamyl transferase measurement	0.162035020666667|0.1146420675	SORT1	NA	NA
5_1762479_A_C	5_1762479_A_C	5	1762479	SOSTDC1	SOSTDC1_43112	Olink	trans	A	C	0.405741	-0.201328	0.036892	7.31551	novel protein at locus (assayed)	not replicated	intergenic_variant	NA	NA	none	0.635	GW-significant	NA	NA	0.17568202|0.14204878	MRPL36|NDUFS6	NA	NA
12_480108_G_A	12_480108_G_A	12	480108	SOST	SOST_44948	Olink	trans	G	A	0.363121	0.183998	0.0320852	8.01011	replicated locus - protein association	not replicated	intron_variant	0.945918	intron_variant	none	0.4643	GW-significant	rs7311655|rs7138520|rs10849082	gut microbiome measurement|BMI-adjusted waist circumference	0.45224	B4GALNT3	BLOSOZUMAB|SETRUSUMAB|AMG-167|ANTI-SCLEROSTIN|ROMOSOZUMAB	CHEMBL1742993|CHEMBL4297918|CHEMBL2109571|CHEMBL2109572|CHEMBL2107874
13_25188895_G_C	13_25188895_G_C	13	25188895	SOWAHA	SOWAHA_43113	Olink	trans	G	C	0.046421	-0.463373	0.0825831	7.69644	novel protein at locus (assayed)	unique	intron_variant&non_coding_transcript_variant	NA	NA	none	0.0001029	GW-significant	NA	NA	0.0596186	AMER2	NA	NA
11_124637591_C_T	11_124637591_C_T	11	124637591	SPA17	SPA17_43117	Olink	cis	C	T	0.0205528	-0.771998	0.128745	8.69497	novel protein at locus (assayed)	not replicated	intron_variant	0.926979	synonymous_variant	none	0.02006	GW-significant	NA	NA	0.35051873|0.33733085|0.24657048	SPA17	NA	NA
4_189113137_C_T	4_189113137_C_T	4	189113137	SPA17	SPA17_43117	Olink	trans	C	T	0.379164	-0.205858	0.0375792	7.36635	novel locus	not replicated	intergenic_variant	NA	NA	none	NA	GW-significant	NA	NA	NA	LINC02508|HSP90AA4P|RNU7-192P	NA	NA
X_48075615_T_C	X_48075615_T_C	23	48075615	SPACA5	SPACA5_43118	Olink	cis	T	C	0.569454	0.233444	0.0284426	15.6464	replicated variant - protein association	not replicated	upstream_gene_variant	0.971812	synonymous_variant	none	0.5174	Bonferroni	NA	NA	NA	SPACA5B|SPACA5	NA	NA
8_100205172_C_A	8_100205172_C_A	8	100205172	SPAG1	SPAG1_43119	Olink	cis	C	A	0.337704	-0.435265	0.0375338	30.3678	replicated variant - protein association	unique	intron_variant	0.99705	synonymous_variant	none	0.3567	Bonferroni	NA	NA	0.280735	SPAG1	NA	NA
4_87479772_T_G	4_87479772_T_G	4	87479772	SPARCL1	SPARCL1_45414	Olink	cis	T	G	0.530496	0.744061	0.0357898	95.2708	replicated variant - protein association	replicated	intron_variant	0.900802	missense_variant	proxy	0.3624	Bonferroni	NA	NA	0.666892	SPARCL1	NA	NA
8_70065610_A_G	8_70065610_A_G	8	70065610	SPESP1	SPESP1_44952	Olink	trans	A	G	0.184397	-0.231913	0.0416368	7.59368	replicated locus - protein association	unique	intron_variant	NA	NA	none	0.1482	GW-significant	NA	NA	0.171839	PRDM14	NA	NA
5_147838260_C_A	5_147838260_C_A	5	147838260	SPINK1	SPINK1_45264	Olink	cis	C	A	0.831903	-0.377471	0.0452046	16.1669	replicated variant - protein association	not replicated	regulatory_region_variant	0.961941	intron_variant	none	0.6032	Bonferroni	NA	NA	0.172041	SPINK1	NA	NA
4_56756412_A_G	4_56756412_A_G	4	56756412	SPINK2	SPINK2_44953	Olink	cis	A	G	0.623404	0.310419	0.0355419	17.609	replicated variant - protein association	not replicated	downstream_gene_variant	0.997003	downstream_gene_variant	none	0.4693	Bonferroni	NA	NA	0.296064	SPINK2	NA	NA
9_33234041_A_G	9_33234041_A_G	9	33234041	SPINK4	SPINK4_44276	Olink	cis	A	G	0.223955	0.734124	0.0386241	79.8249	replicated variant - protein association	unique	intron_variant	0.938365	intron_variant	none	0.1597	Bonferroni	NA	NA	0.37601	SPINK4	NA	NA
5_148097621_A_G	5_148097621_A_G	5	148097621	SPINK5	SPINK5_45265	Olink	cis	A	G	0.331187	-0.46335	0.0368364	35.5576	replicated locus - protein association	replicated	intron_variant	0.886028	missense_variant	proxy	0.07952	Bonferroni	NA	NA	0.574137	SPINK5	NA	NA
5_148182553_T_A	5_148182553_T_A	5	148182553	SPINK6	SPINK6_44277	Olink	cis	T	A	0.531184	-0.342766	0.0335907	23.7215	replicated variant - protein association	artificial	intron_variant&non_coding_transcript_variant	0.975947	3_prime_UTR_variant	none	0.5526	Bonferroni	NA	NA	0.0740306	SPINK6	NA	NA
5_148376992_T_C	5_148376992_T_C	5	148376992	SPINK7	SPINK7_44954	Olink	cis	T	C	0.0546099	-1.54652	0.0786005	85.4584	replicated variant - protein association	replicated	intron_variant&non_coding_transcript_variant	0.94811	synonymous_variant	none	0.008821	Bonferroni	NA	NA	0.51478106|0.34023246|0.27872196	SPINK7	NA	NA
3_48287602_AAAAT_A	3_48287602_AAAAT_A	3	48287602	SPINK8	SPINK8_43123	Olink	cis	AAAAT	A	0.276754	-0.286675	0.0400131	12.1076	replicated locus - protein association	not replicated	downstream_gene_variant	0.971498	missense_variant	proxy	0.2965	Bonferroni	rs9837228|rs7614532|rs11713476	body height|body weight|systolic blood pressure	0.37776163|0.29299864	SPINK8	NA	NA
19_38304255_T_C	19_38304255_T_C	19	38304255	SPINT2	SPINT2_44955	Olink	cis	T	C	0.370213	-0.215591	0.035046	9.11533	replicated variant - protein association	replicated	5_prime_UTR_variant	0.86092	synonymous_variant	none	0.2315	GW-significant	rs71354995|rs148041688|rs2304176	mean platelet volume	0.18351799|0.1711788	SPINT2	NA	NA
20_45515478_C_T	20_45515478_C_T	20	45515478	SPINT3	SPINT3_44278	Olink	cis	C	T	0.218994	0.168433	0.026971	9.37279	replicated locus - protein association	replicated	intron_variant	0.786656	missense_variant	proxy	0.4511	GW-significant	NA	NA	0.197948	SPINT3	NA	NA
11_14055495_A_T	11_14055495_A_T	11	14055495	SPON1	SPON1_44956	Olink	cis	A	T	0.575177	0.385426	0.0337764	29.4341	replicated locus - protein association	unique	intron_variant	1	intron_variant	none	0.4948	Bonferroni	NA	NA	0.19459	SPON1	NA	NA
14_72076173_C_T	14_72076173_C_T	14	72076173	SPRTN	SPRTN_41859	Olink	trans	C	T	0.223918	-0.244743	0.0441576	7.5255	novel protein at locus (not assayed)	unique	intron_variant	NA	NA	none	0.3262	GW-significant	NA	NA	0.304413	RGS6	NA	NA
9_91976185_A_G	9_91976185_A_G	9	91976185	SPTLC1	SPTLC1_44281	Olink	cis	A	G	0.0198441	-0.821121	0.128918	9.72158	replicated variant - protein association	not replicated	intergenic_variant	1	missense_variant	proxy	0.02633	GW-significant	rs116940708|rs75431233|rs45461899	ceramide measurement|sphingomyelin measurement	0.473262	SPTLC1	NA	NA
7_76415440_G_T	7_76415440_G_T	7	76415440	SSC4D	SSC4D_44960	Olink	cis	G	T	0.0304965	0.629058	0.100795	9.36165	replicated variant - protein association	unique	intron_variant	0.972216	intron_variant	none	0.06111	GW-significant	NA	NA	0.174164	SSC4D	NA	NA
19_55487775_C_G	19_55487775_C_G	19	55487775	SSC5D	SSC5D_45415	Olink	cis	C	G	0.219858	0.387324	0.041928	19.5995	replicated variant - protein association	unique	upstream_gene_variant	0.651388	intron_variant	none	0.2917	Bonferroni	rs8103017	BMI-adjusted waist-hip ratio|waist-hip ratio|forced expiratory volume	0.262697	SSC5D	NA	NA
2_55004693_C_T	2_55004693_C_T	2	55004693	STAB2	STAB2_45269	Olink	trans	C	T	0.104793	-0.374107	0.0602537	9.2727	novel protein at locus (assayed)	not replicated	intron_variant	0.77415	3_prime_UTR_variant	none	0.09298	GW-significant	NA	NA	0.576722	RTN4	NA	NA
12_103658560_A_G	12_103658560_A_G	12	103658560	STAB2	STAB2_45269	Olink	cis	A	G	0.361588	0.233364	0.0375487	9.28958	replicated locus - protein association	not replicated	intron_variant	0.988128	intron_variant	none	0.6066	GW-significant	NA	NA	0.191054	STAB2	NA	NA
10_3444467_C_T	10_3444467_C_T	10	3444467	STAC2	STAC2_40627	Olink	trans	C	T	0.194897	-0.250415	0.0456204	7.39361	novel protein at locus (not assayed)	not replicated	intron_variant&non_coding_transcript_variant	0.964778	intron_variant&non_coding_transcript_variant	none	0.2407	GW-significant	NA	NA	0.0307316	KLF6	NA	NA
4_88179785_A_T	4_88179785_A_T	4	88179785	STAC	STAC_40626	Olink	trans	A	T	0.0549256	0.460584	0.0844814	7.30247	novel protein at locus (not assayed)	not replicated	intron_variant	NA	NA	none	0.02385	GW-significant	NA	NA	0.243026	ABCG2	NA	NA
5_39439204_A_G	5_39439204_A_G	5	39439204	STK32C	STK32C_41886	Olink	trans	A	G	0.398155	0.213865	0.0375435	7.91248	novel protein at locus (not assayed)	not replicated	intron_variant&non_coding_transcript_variant	NA	NA	none	0.3518	GW-significant	NA	NA	0.2720501|0.17274168	DAB2|C9	NA	NA
15_100566754_G_A	15_100566754_G_A	15	100566754	STK4	STK4_44963	Olink	trans	G	A	0.0319149	-0.576795	0.105212	7.37667	novel protein at locus (assayed)	not replicated	downstream_gene_variant	NA	NA	none	0.07002	GW-significant	NA	NA	0.185324	LINS1	NA	NA
3_191214088_T_C	3_191214088_T_C	3	191214088	STOX2	STOX2_41891	Olink	trans	T	C	0.035841	0.577607	0.0998349	8.1412	novel protein at locus (not assayed)	unique	intron_variant	0.867808	upstream_gene_variant	none	0.001486	GW-significant	NA	NA	0.154592	OSTN	NA	NA
2_24119662_G_A	2_24119662_G_A	2	24119662	STX3	STX3_44291	Olink	trans	G	A	0.22679	-0.318394	0.0438601	12.41	replicated variant - protein association	not replicated	synonymous_variant	0.727629	missense_variant	proxy	0.159	Bonferroni	NA	NA	0.314276	PFN4	NA	NA
6_132499140_C_CCT	6_132499140_C_CCT	6	132499140	STX7	STX7_44293	Olink	cis	C	CCT	0.349043	-0.355791	0.0388042	19.3206	replicated variant - protein association	replicated	intron_variant	0.884151	upstream_gene_variant	none	0.4506	Bonferroni	rs3813356	reticulocyte count|reticulocyte measurement	0.388543	STX7	NA	NA
1_155165746_T_C	1_155192276_T_C	1	155192276	SUFU	SUFU_40642	Olink	trans	T	C	0.50815	0.280128	0.036427	13.8327	novel protein at locus (assayed)	not replicated	downstream_gene_variant	0.766204	missense_variant	proxy	0.4024	Bonferroni	rs4072037|rs12411216|rs914615|rs2974935|rs2990220|rs2049805|rs2974929|rs2990245	magnesium measurement|gastric carcinoma|diastolic blood pressure|uric acid measurement|heel bone mineral density|calcium measurement|forced expiratory volume|serum urea measurement|systolic blood pressure|mean arterial pressure|renal system measurement, blood urea nitrogen measurement|blood urea nitrogen measurement|glomerular filtration rate	0.22968	MUC1	NA	NA
2_108287884_G_A	2_108287884_G_A	2	108287884	SULT1C2	SULT1C2_40643	Olink	cis	G	A	0.211906	0.256756	0.0446534	8.04937	replicated variant - protein association	not replicated	upstream_gene_variant	0.691597	upstream_gene_variant	none	0.1567	GW-significant	NA	NA	0.331198	SULT1C2	NA	NA
7_55915775_G_A	7_55915775_G_A	7	55915775	SUMF2	SUMF2_44966	Olink	cis	G	A	0.0184397	-1.1119	0.132243	16.3798	replicated variant - protein association	replicated	intron_variant	0.88952	missense_variant	proxy	0.04174	Bonferroni	NA	NA	0.11870128|0.09140744	SUMF2	NA	NA
22_24245989_T_C	22_24245989_T_C	22	24245989	SUSD2	SUSD2_45272	Olink	cis	T	C	0.074392	0.544342	0.0630279	17.237	novel variant - protein association (ancestry)	unique	upstream_gene_variant	0.963859	intron_variant	none	0.001088	Bonferroni	NA	NA	0.652383	SUSD2	NA	NA
1_223274633_T_G	1_223274633_T_G	1	223274633	SUSD4	SUSD4_44299	Olink	cis	T	G	0.292346	-0.483296	0.0382147	35.9338	replicated variant - protein association	not replicated	intron_variant	1	intron_variant	none	0.3986	Bonferroni	NA	NA	0.494139	SUSD4	NA	NA
3_33218930_C_T	3_33218930_C_T	3	33218930	SUSD5	SUSD5_44967	Olink	cis	C	T	0.246454	0.403986	0.0348992	30.2623	replicated variant - protein association	replicated	upstream_gene_variant	0.907434	intron_variant	none	0.08893	Bonferroni	rs4678506|rs10222597	body height|vital capacity	0.347426	SUSD5	NA	NA
11_9748015_C_G	11_9743956_A_T	11	9743956	SWAP70	SWAP70_44301	Olink	cis	A	T	0.481219	0.22521	0.0358682	9.46707	replicated variant - protein association	not replicated	intron_variant	0.991813	missense_variant	proxy	0.6595	GW-significant	rs10840293|rs9943599|rs360156|rs173396|rs360153|rs2649044|rs4910498|rs378825|rs415895|rs472109|rs360136	coronary artery disease|platelet component distribution width|creatinine measurement|glomerular filtration rate|large artery stroke|rheumatoid arthritis|diastolic blood pressure|Ischemic stroke|mean arterial pressure|diastolic blood pressure change measurement|systolic blood pressure|hemolysis|pulse pressure measurement|hypertension|platelet crit|bilirubin measurement|reticulocyte count|reticulocyte measurement|Agents acting on the renin-angiotensin system use measurement|mean reticulocyte volume|mean corpuscular volume|Beta blocking agent use measurement|Calcium channel blocker use measurement|platelet count	0.677853	SWAP70	NA	NA
16_77210898_G_T	16_77210898_G_T	16	77210898	SYCE1L	SYCE1L_43150	Olink	cis	G	T	0.408575	-0.237805	0.0376192	9.58628	novel locus	not replicated	intron_variant	0.997084	missense_variant	proxy	0.562	GW-significant	rs7196424	insomnia	0.52072	SYCE1L	NA	NA
4_1729399_G_A	4_1729399_G_A	4	1729399	TACC3	TACC3_44303	Olink	cis	G	A	0.496456	-0.241285	0.0369112	10.202	replicated locus - protein association	not replicated	intron_variant	0.977152	synonymous_variant	none	0.3429	GW-significant	rs34049648|rs2247341|rs11736125|rs11731421|rs7680647	body surface area|BMI-adjusted hip circumference|body height|lean body mass|osteoarthritis, knee|appendicular lean mass	0.551444	TACC3	NA	NA
1_58575548_C_T	1_58575548_C_T	1	58575548	TACSTD2	TACSTD2_44304	Olink	cis	C	T	0.145641	-0.606728	0.0509996	31.9098	replicated variant - protein association	not replicated	3_prime_UTR_variant	0.691743	missense_variant	proxy	0.1671	Bonferroni	NA	NA	0.6595613|0.63104445	TACSTD2	DATOPOTAMAB DERUXTECAN|SACITUZUMAB GOVITECAN	CHEMBL4297939|CHEMBL3545262
3_68439946_A_T	3_68439946_A_T	3	68439946	TAFA1	TAFA1_41905	Olink	cis	A	T	0.250532	0.238785	0.0409113	8.27359	novel protein at locus (assayed)	not replicated	intron_variant	0.996485	intron_variant	none	0.1454	GW-significant	NA	NA	0.329003	TAFA1	NA	NA
22_48389374_A_G	22_48389374_A_G	22	48389374	TAFA5	TAFA5_44306	Olink	cis	A	G	0.2236	-0.239688	0.0421861	7.87495	replicated locus - protein association	not replicated	intergenic_variant	0.813295	intron_variant&non_coding_transcript_variant	none	0.1759	GW-significant	NA	NA	0.015398	TAFA5	NA	NA
17_80116632_C_T	17_80116632_C_T	17	80116632	TAFA5	TAFA5_44306	Olink	trans	C	T	0.0428774	0.478676	0.0868247	7.45283	novel protein at locus (assayed)	not replicated	intron_variant	0.834823	synonymous_variant	none	0.02925	GW-significant	NA	NA	0.627043	GAA	NA	NA
X_88840145_T_G	X_88840145_T_G	23	88840145	TANK	TANK_43157	Olink	trans	T	G	0.855067	0.245961	0.0432355	7.89317	novel protein at locus (assayed)	not replicated	intergenic_variant	0.730032	missense_variant	proxy	0.8697	GW-significant	NA	NA	NA	CPXCR1|SRIP2|CAPZA1P1	NA	NA
3_56815721_C_T	3_56815721_T_C	3	56815721	TAX1BP1	TAX1BP1_44307	Olink	trans	T	C	0.518072	0.210957	0.0360607	8.30855	replicated variant - protein association	artificial	intron_variant	0.711975	intron_variant	none	0.6086	GW-significant	rs1354034	platelet count|mean platelet volume|platelet crit|reticulocyte count|reticulocyte measurement|lymphocyte count|lymphocyte percentage of leukocytes|mitochondrial DNA measurement|Thrombocytopenia|eukaryotic translation initiation factor 4 gamma 2 measurement|sphingosine measurement|sphingadienine measurement|spermidine measurement|aspartate measurement|platelet measurement|sphingosine 1-phosphate measurement|sphinganine measurement|hemorrhagic disease|pyruvate measurement|calcium measurement|thrombocytopenia 4|immature platelet measurement|immature platelet fraction|immature platelet count|N-acetylneuraminate measurement|1-stearoyl-2-oleoyl-GPS (18:0/18:1) measurement	0.0530736	ARHGEF3	NA	NA
9_128809748_A_G	9_128809748_A_G	9	128809748	TBC1D13	TBC1D13_41910	Olink	cis	A	G	0.467708	-0.876144	0.0361142	129.289	novel protein at locus (not assayed)	not replicated	3_prime_UTR_variant	0.994297	missense_variant	proxy	0.2806	Bonferroni	rs45609236|rs15676|rs10988125|rs10819444|rs2997922|rs2280842|rs2805102|rs9409309	serum albumin measurement|phenylpyruvate measurement|indolelactate measurement|open-angle glaucoma|metabolite measurement|3-formylindole measurement|2-hydroxyphenylacetate measurement	0.26410493|0.20750572|0.18576685	TBC1D13	NA	NA
19_49875796_G_A	19_49875796_G_A	19	49875796	TBC1D17	TBC1D17_43162	Olink	cis	G	A	0.366407	-0.235154	0.0352541	10.5929	replicated locus - protein association	unique	intron_variant	0.666387	missense_variant	proxy	0.4181	GW-significant	NA	NA	0.32155734|0.28781906|0.24566124	TBC1D17	NA	NA
3_100293992_G_A	3_100293992_G_A	3	100293992	TBC1D23	TBC1D23_44308	Olink	cis	G	A	0.337704	-0.230913	0.0370592	9.33374	replicated locus - protein association	unique	intron_variant	1	intron_variant	none	0.2567	GW-significant	NA	NA	0.468838	TBC1D23	NA	NA
9_98231171_A_T	9_98231171_A_T	9	98231171	TBC1D2	TBC1D2_43163	Olink	cis	A	T	0.0230333	0.741699	0.12223	8.88784	novel protein at locus (not assayed)	not replicated	intron_variant	0.831141	intron_variant	none	0	GW-significant	NA	NA	0.381925	TBC1D2	NA	NA
5_151733161_T_C	5_151733161_T_C	5	151733161	TBCK	TBCK_40647	Olink	trans	T	C	0.649539	0.222512	0.038401	8.16394	novel protein at locus (not assayed)	unique	intergenic_variant	0.664956	3_prime_UTR_variant	none	0.6943	GW-significant	rs2964589	body height	0.42525503|0.33634076	ATOX1|G3BP1	NA	NA
3_56815721_C_T	3_56815721_C_T	3	56815721	TCF25	TCF25_41918	Olink	trans	C	T	0.47374	-0.197409	0.0360783	7.35088	novel protein at locus (not assayed)	artificial	intron_variant	0.928248	intron_variant	none	0.7574	GW-significant	rs1354034	platelet count|mean platelet volume|platelet crit|reticulocyte count|reticulocyte measurement|lymphocyte count|lymphocyte percentage of leukocytes|mitochondrial DNA measurement|Thrombocytopenia|eukaryotic translation initiation factor 4 gamma 2 measurement|sphingosine measurement|sphingadienine measurement|spermidine measurement|aspartate measurement|platelet measurement|sphingosine 1-phosphate measurement|sphinganine measurement|hemorrhagic disease|pyruvate measurement|calcium measurement|thrombocytopenia 4|immature platelet measurement|immature platelet fraction|immature platelet count|N-acetylneuraminate measurement|1-stearoyl-2-oleoyl-GPS (18:0/18:1) measurement	0.0530736	ARHGEF3	NA	NA
19_48703346_C_T	19_48703346_C_T	19	48703346	TCN1	TCN1_45416	Olink	trans	C	T	0.465248	-0.291545	0.0359473	15.2969	replicated locus - protein association	artificial	synonymous_variant	0.65959	intron_variant	none	0.4544	Bonferroni	rs281377	schizophrenia|taste liking measurement|prostate specific antigen amount	0.50906	FUT2	NA	NA
11_59855905_C_A	11_59855905_C_A	11	59855905	TCN1	TCN1_45416	Olink	cis	C	A	0.0468085	-0.6294	0.0861399	12.5627	replicated variant - protein association	replicated	missense_variant	NA	NA	lead	0.1137	Bonferroni	rs34324219	vitamin B12 measurement|vitamin B deficiency|vitamin deficiency disorder|deficiency anemia|megaloblastic anemia|vitamin B12 deficiency	0.532623	TCN1	NA	NA
19_8309704_T_C	19_8309704_T_C	19	8309704	TCN2	TCN2_45417	Olink	trans	T	C	0.186525	0.423858	0.0433278	21.8737	replicated variant - protein association	replicated	upstream_gene_variant	0.970236	missense_variant	proxy	0.03521	Bonferroni	rs8101963|rs2232775|rs7249111	vitamin B deficiency|vitamin B12 measurement|vitamin B12 deficiency|body height	0.62522084|0.52748156	CD320|NDUFA7	NA	NA
22_30626603_C_T	22_30626603_C_T	22	30626603	TCN2	TCN2_45417	Olink	cis	C	T	0.0861702	-0.648935	0.0625475	24.4922	replicated variant - protein association	replicated	3_prime_UTR_variant	0.725769	missense_variant	proxy	0.1242	Bonferroni	NA	NA	0.80064	TCN2	NA	NA
10_95774019_T_C	10_95774019_T_C	10	95774019	TCTN3	TCTN3_44972	Olink	cis	T	C	0.193617	0.494472	0.0443155	28.184	replicated variant - protein association	not replicated	intron_variant	0.95979	3_prime_UTR_variant	none	0.3383	Bonferroni	rs12359272|rs10882644|rs56322409|rs11188411|rs10882649|rs10882661	PR interval|citrulline measurement|proline measurement|electrocardiography	0.089014076|0.07475767|0.06089788	TCTN3	NA	NA
3_46576229_G_A	3_46576229_G_A	3	46576229	TDGF1	TDGF1_43168	Olink	cis	G	A	0.249468	1.07361	0.0414819	146.966	replicated variant - protein association	artificial	upstream_gene_variant	0.857913	3_prime_UTR_variant	none	0.2566	Bonferroni	rs9682509|rs3806701|rs3806702|rs6769392	teratocarcinoma-derived growth factor 1 measurement	0.453981	CRIPTO	BIIB-015	CHEMBL2109575
3_56815721_C_T	3_56815721_T_C	3	56815721	TDRD3	TDRD3_44315	Olink	trans	T	C	0.518072	0.200162	0.0363325	7.44308	novel protein at locus (not assayed)	artificial	intron_variant	0.711975	intron_variant	none	0.6086	GW-significant	rs1354034	platelet count|mean platelet volume|platelet crit|reticulocyte count|reticulocyte measurement|lymphocyte count|lymphocyte percentage of leukocytes|mitochondrial DNA measurement|Thrombocytopenia|eukaryotic translation initiation factor 4 gamma 2 measurement|sphingosine measurement|sphingadienine measurement|spermidine measurement|aspartate measurement|platelet measurement|sphingosine 1-phosphate measurement|sphinganine measurement|hemorrhagic disease|pyruvate measurement|calcium measurement|thrombocytopenia 4|immature platelet measurement|immature platelet fraction|immature platelet count|N-acetylneuraminate measurement|1-stearoyl-2-oleoyl-GPS (18:0/18:1) measurement	0.0530736	ARHGEF3	NA	NA
1_151774048_C_A	1_151774048_C_A	1	151774048	TDRKH	TDRKH_43170	Olink	cis	C	A	0.357193	-0.381866	0.0376466	23.4505	replicated locus - protein association	unique	3_prime_UTR_variant	0.997021	3_prime_UTR_variant	none	0.5132	Bonferroni	NA	NA	0.323311	TDRKH	NA	NA
10_112277062_C_T	10_112277062_C_T	10	112277062	TECTB	TECTB_41923	Olink	cis	C	T	0.204755	0.926535	0.0456329	90.9272	novel protein at locus (not assayed)	artificial	intergenic_variant	0.952263	intron_variant	none	0.06267	Bonferroni	NA	NA	0.408483	TECTB	NA	NA
9_133251244_C_A	9_133253171_T_C	9	133253171	TEK	TEK_44973	Olink	trans	T	C	0.239362	0.582081	0.0425499	41.8736	replicated locus - protein association	artificial	non_coding_transcript_exon_variant	0.996227	non_coding_transcript_exon_variant	none	0.07823	Bonferroni	rs77693339	open-angle glaucoma	0.363278	ABO	CE-245677|ALTIRATINIB|REGORAFENIB|FORETINIB|VANDETANIB|PEXMETINIB|CEP-11981|GLESATINIB	CHEMBL3910075|CHEMBL3545365|CHEMBL1946170|CHEMBL1230609|CHEMBL24828|CHEMBL3991932|CHEMBL2010872|CHEMBL3989914
9_27203004_G_A	9_27203004_G_A	9	27203004	TEK	TEK_44973	Olink	cis	G	A	0.0492908	0.716702	0.0837863	16.9245	replicated variant - protein association	replicated	synonymous_variant	0.985098	missense_variant	proxy	0.04715	Bonferroni	rs2273720	endothelial growth factor measurement, angiopoietin-2 receptor measurement	0.735489	TEK	CE-245677|ALTIRATINIB|REGORAFENIB|FORETINIB|VANDETANIB|PEXMETINIB|CEP-11981|GLESATINIB	CHEMBL3910075|CHEMBL3545365|CHEMBL1946170|CHEMBL1230609|CHEMBL24828|CHEMBL3991932|CHEMBL2010872|CHEMBL3989914
8_104129136_G_A	8_104129136_G_A	8	104129136	TERF2IP	TERF2IP_43175	Olink	trans	G	A	0.820695	0.27949	0.0468122	8.62597	novel protein at locus (not assayed)	not replicated	intron_variant	0.837134	intron_variant	none	0.6684	GW-significant	NA	NA	0.329589	RIMS2	NA	NA
6_31334900_T_G	6_31462232_C_T	6	31462232	TFF3	TFF3_45418	Olink	trans	C	T	0.122695	0.471583	0.0515914	19.2074	replicated locus - protein association	unique	upstream_gene_variant	1	upstream_gene_variant	none	0.00644	Bonferroni	NA	NA	0.180982046666667|0.168334167333333	HLA-C|HLA-B	NA	NA
7_93798574_T_C	7_93798574_T_C	7	93798574	TFPI2	TFPI2_44974	Olink	cis	T	C	0.114184	-0.329675	0.0542994	8.89697	replicated variant - protein association	not replicated	intron_variant	0.709351	synonymous_variant	none	0.07372	GW-significant	NA	NA	0.45379266|0.2639867	TFPI2	NA	NA
2_187505996_T_A	2_187505996_T_A	2	187505996	TFPI	TFPI_45419	Olink	cis	T	A	0.284043	0.285832	0.03862	12.8696	replicated variant - protein association	not replicated	intron_variant	0.926715	intron_variant	none	0.2753	Bonferroni	rs8176479|rs35612915	age at menopause|BMI-adjusted waist circumference	0.613712	TFPI	CONCIZUMAB|ANDEXANET ALFA|MARSTACIMAB|BAY-1093884	CHEMBL4297730|CHEMBL3301583|CHEMBL3990039|CHEMBL4297904
3_196073940_C_T	3_196073940_C_T	3	196073940	TFRC	TFRC_45420	Olink	cis	C	T	0.395035	-0.265783	0.036095	12.7465	replicated variant - protein association	not replicated	missense_variant	0.99445	intron_variant	lead	0.5516	Bonferroni	rs3817672	total iron binding capacity|transferrin saturation measurement	0.863773	TFRC	PABINAFUSP ALFA|A27.15|E2.3	CHEMBL4594565|CHEMBL2109494|CHEMBL2109495
3_133760386_A_G	3_133760386_A_G	3	133760386	TF	TF_45500	Olink	cis	A	G	0.415297	0.362812	0.035606	23.6563	replicated variant - protein association	not replicated	intron_variant	0.952201	3_prime_UTR_variant	none	0.3358	Bonferroni	rs3811658|rs8177240|rs8177245|rs8177247|rs8177248|rs8177252|rs8177253|rs8177260|rs6762719|rs6439439|rs8177271|rs3811647|rs1358023|rs34252038|rs7638018|rs4854760|rs4854761|rs9843728|rs1830084	mean corpuscular volume|iron biomarker measurement, transferrin saturation measurement|iron biomarker measurement, serum iron measurement|iron biomarker measurement, transferrin measurement|erythrocyte count|total blood protein measurement|total iron binding capacity|serum iron measurement|mean corpuscular hemoglobin|transferrin saturation measurement|low density lipoprotein particle size measurement|iron biomarker measurement|iron biomarker measurement, total iron binding capacity|alcohol drinking|serum hepcidin measurement|hereditary hemochromatosis type 1, transferrin measurement|hereditary hemochromatosis type 1, serum iron measurement|red blood cell density measurement	0.210161	TF	NA	NA
5_136060136_TC_T	5_136057449_C_T	5	136057449	TGFBI	TGFBI_45421	Olink	cis	C	T	0.476596	-0.394994	0.0352937	28.3486	replicated variant - protein association	replicated	intron_variant	0.72354	synonymous_variant	none	0.5167	Bonferroni	rs13159365|rs17689879|rs3792900	transforming growth factor-beta-induced protein ig-h3 measurement|insomnia measurement	0.605747	TGFBI	NA	NA
9_133251244_C_A	9_133262254_C_T	9	133262254	TGFBR2	TGFBR2_44975	Olink	trans	C	T	0.238652	0.237408	0.0388417	9.00757	replicated locus - protein association	artificial	intron_variant&non_coding_transcript_variant	0.98864	non_coding_transcript_exon_variant	none	0.07953	GW-significant	rs77693339|rs8176693	open-angle glaucoma|endothelial growth factor measurement, angiopoietin-2 receptor measurement|serum lipase activity measurement|mean corpuscular volume|serum albumin measurement|erythrocyte count	0.363278	ABO	NA	NA
20_38172021_G_A	20_38172021_G_A	20	38172021	TGM2	TGM2_44976	Olink	cis	G	A	0.571277	0.19688	0.0342435	8.04789	replicated variant - protein association	not replicated	regulatory_region_variant	0.901541	intron_variant	none	0.6197	GW-significant	NA	NA	0.529556	TGM2	NA	NA
2_85326957_A_G	2_85326957_A_G	2	85326957	TGOLN2	TGOLN2_45422	Olink	cis	A	G	0.362411	0.557562	0.0372542	49.9148	replicated variant - protein association	not replicated	missense_variant	0.906089	missense_variant	lead	0.4885	Bonferroni	rs4444526|rs1044973	brain measurement|cortical surface area measurement	0.375655	TGOLN2	NA	NA
9_133251244_C_A	9_133273734_C_T	9	133273734	THBD	THBD_44977	Olink	trans	C	T	0.235461	0.286149	0.0376941	13.4995	replicated locus - protein association	artificial	intron_variant&non_coding_transcript_variant	0.988591	non_coding_transcript_exon_variant	none	0.07743	Bonferroni	rs77693339|rs8176693|rs8176672|rs8176644	open-angle glaucoma|endothelial growth factor measurement, angiopoietin-2 receptor measurement|serum lipase activity measurement|mean corpuscular volume|serum albumin measurement|erythrocyte count|appendicular lean mass|blood urea nitrogen measurement|anemia (phenotype)|neutrophil percentage of leukocytes	0.363278	ABO	NA	NA
6_169203903_G_A	6_169224522_AAG_A	6	169224522	THBS2	THBS2_45277	Olink	cis	AAG	A	0.10515	0.505003	0.0575622	17.7602	replicated variant - protein association	not replicated	intron_variant	0.99114	intergenic_variant	none	0.09673	Bonferroni	NA	NA	0.446044	THBS2	NA	NA
19_2787331_A_G	19_2787331_A_G	19	2787331	THOP1	THOP1_44978	Olink	cis	A	G	0.469149	-0.287063	0.0343726	16.1713	replicated locus - protein association	replicated	intron_variant	NA	NA	none	NA	Bonferroni	NA	NA	0.27738342|0.22395138	THOP1	NA	NA
9_133266456_T_C	9_133273983_G_A	9	133273983	THSD1	THSD1_43188	Olink	trans	G	A	0.145641	-0.360163	0.0519503	11.3846	replicated variant - protein association	artificial	intron_variant&non_coding_transcript_variant	0.976373	intron_variant&non_coding_transcript_variant	none	0.1938	Bonferroni	rs2519093|rs977371848|rs507666|rs992108547	venous thromboembolism|coronary artery disease|allergic disease|allergic rhinitis|hematocrit|neutrophil count|red blood cell density measurement|triglyceride measurement|erythrocyte count|sleep duration, low density lipoprotein cholesterol measurement|myeloid white cell count|leukocyte count|e-selectin measurement|HMG CoA reductase inhibitor use measurement|total campesterol measurement|myocardial infarction|cholesterol:total lipids ratio, intermediate density lipoprotein measurement|free cholesterol:total lipids ratio, intermediate density lipoprotein measurement|triglycerides:total lipids ratio, intermediate density lipoprotein measurement|triglycerides:total lipids ratio, low density lipoprotein cholesterol measurement|very low density lipoprotein cholesterol measurement, phospholipids:total lipids ratio|cholesterol:total lipids ratio, high density lipoprotein cholesterol measurement|very low density lipoprotein cholesterol measurement, cholesterol:total lipids ratio|triglycerides:total lipids ratio, very low density lipoprotein cholesterol measurement|very low density lipoprotein cholesterol measurement, free cholesterol:total lipids ratio|cholesteryl esters:total lipids ratio, high density lipoprotein cholesterol measurement|very low density lipoprotein cholesterol measurement, cholesteryl esters:total lipids ratio|diet measurement|X-26054 measurement|X-23749 measurement|blood urea nitrogen measurement|cholesteryl esters:total lipids ratio, intermediate density lipoprotein measurement|fibrinopeptide A, des-ala(1) measurement|level of Ser-Leu in blood|cell surface glycoprotein CD200 receptor 1 measurement|cholesterol:total lipids ratio, low density lipoprotein cholesterol measurement|cholesteryl ester measurement, high density lipoprotein cholesterol measurement|cholesteryl esters to total lipids in large VLDL percentage|triglycerides to total lipids in very large VLDL percentage|cholesteryl esters to total lipids in medium VLDL percentage|triglycerides to total lipids in medium VLDL percentage|low density lipoprotein cholesterol measurement, free cholesterol:total lipids ratio|diastolic blood pressure|Eczematoid dermatitis, allergic rhinitis|gut microbiome measurement|bilirubin measurement|serum non-albumin protein measurement|aspartate aminotransferase to alanine aminotransferase ratio|glucose measurement|serum urea measurement|free cholesterol measurement, intermediate density lipoprotein measurement|creatinine measurement|glomerular filtration rate|serum gamma-glutamyl transferase measurement|level of Sterol ester (27:1/18:0) in blood serum|sphingomyelin measurement|X-11423--O-sulfo-L-tyrosine measurement|pyruvate measurement|chylomicron measurement, very low density lipoprotein cholesterol measurement, cholesterol:total lipids ratio|chylomicron measurement, very low density lipoprotein cholesterol measurement, cholesteryl esters:total lipids ratio|cholesterol:total lipids ratio, cholesteryl esters:total lipids ratio|low density lipoprotein cholesterol measurement, cholesteryl esters:total lipids ratio|fatty acid change measurement|histidine measurement|fatty acid measurement|X-14189--leucylalanine measurement|aspartylphenylalanine measurement|endometriosis	0.229806	ABO	NA	NA
13_52480141_T_C	13_52480141_T_C	13	52480141	THSD1	THSD1_43188	Olink	cis	T	C	0.093905	0.467155	0.0630387	12.9006	replicated variant - protein association	not replicated	downstream_gene_variant	0.753881	missense_variant	proxy	0.0853	Bonferroni	NA	NA	0.1845017|0.1441746|0.12297415	THSD1	NA	NA
X_70187889_G_A	X_70187889_G_A	23	70187889	THSD7A	THSD7A_41936	Olink	trans	G	A	0.390703	-0.176946	0.0315369	7.69586	novel protein at locus (assayed)	not replicated	intron_variant	0.978616	intron_variant	none	0.2593	GW-significant	NA	NA	NA	DGAT2L6|IGBP1-AS1|RN7SL581P	NA	NA
14_23557425_A_G	14_23557425_A_G	14	23557425	THTPA	THTPA_44323	Olink	cis	A	G	0.260808	-0.383377	0.041113	19.9546	replicated locus - protein association	not replicated	intron_variant	0.80477	intron_variant	none	0.1077	Bonferroni	NA	NA	0.50151604|0.36177728|0.28156173	THTPA	NA	NA
11_119423203_G_T	11_119423203_G_T	11	119423203	THY1	THY1_44979	Olink	cis	G	T	0.0187943	-0.774016	0.127409	8.9067	replicated variant - protein association	not replicated	upstream_gene_variant	0.648481	intron_variant&non_coding_transcript_variant	none	0.02591	GW-significant	rs55933700	level of Thy-1 membrane glycoprotein in blood serum	0.347687	THY1	NA	NA
9_133251244_C_A	9_133262254_C_T	9	133262254	TIE1	TIE1_45278	Olink	trans	C	T	0.238913	0.651703	0.0425912	52.1257	replicated locus - protein association	artificial	intron_variant&non_coding_transcript_variant	0.98864	non_coding_transcript_exon_variant	none	0.07953	Bonferroni	rs77693339|rs8176693	open-angle glaucoma|endothelial growth factor measurement, angiopoietin-2 receptor measurement|serum lipase activity measurement|mean corpuscular volume|serum albumin measurement|erythrocyte count	0.363278	ABO	CP-459632	CHEMBL3545300
22_32768332_G_A	22_32768332_G_A	22	32768332	TIMP3	TIMP3_44982	Olink	cis	G	A	0.570213	-0.595181	0.0360655	60.4554	replicated variant - protein association	replicated	intron_variant	0.98882	intron_variant	none	0.7285	Bonferroni	rs4821103	body height	0.388821	TIMP3	NA	NA
3_11991338_A_G	3_11991338_A_G	3	11991338	TIMP4	TIMP4_45279	Olink	cis	A	G	0.104435	-0.404302	0.0564209	12.1117	replicated variant - protein association	replicated	intergenic_variant	0.765882	missense_variant	proxy	0.1669	Bonferroni	NA	NA	0.264477	TIMP4	NA	NA
4_38797027_C_A	4_38797027_C_A	4	38797027	TLR1	TLR1_44326	Olink	cis	C	A	0.910347	0.513595	0.0648013	14.6442	replicated variant - protein association	replicated	missense_variant	NA	NA	lead	0.2742	Bonferroni	rs5743618	asthma|allergic rhinitis|allergic disease|childhood onset asthma|immunoglobulin isotype switching measurement|asthma, age at onset|rosacea|taste liking measurement|age of onset of childhood onset asthma	0.767269	TLR1	NA	NA
4_186082920_C_T	4_186082920_C_T	4	186082920	TLR3	TLR3_44327	Olink	cis	C	T	0.272502	-1.07959	0.0399355	160.222	replicated variant - protein association	artificial	missense_variant	0.769545	3_prime_UTR_variant	lead	0.2982	Bonferroni	rs3775291	autoimmune thyroid disease|Thyroid preparation use measurement|thyroid peroxidase antibody measurement|hypothyroidism	0.776293	TLR3	BEVASIRANIB|BEVASIRANIB SODIUM|RINTATOLIMOD	CHEMBL2110581|CHEMBL2103797|CHEMBL2107862
9_117691693_C_A	9_117691693_C_A	9	117691693	TLR4	TLR4_43195	Olink	cis	C	A	0.100283	-0.540346	0.0618315	17.6286	replicated variant - protein association	replicated	regulatory_region_variant	0.87205	missense_variant	proxy	0.07564	Bonferroni	rs4986790	prostate specific antigen amount|basophil measurement	0.695102	TLR4	ERITORAN|ERITORAN TETRASODIUM|RESATORVID	CHEMBL501259|CHEMBL3301672|CHEMBL225157
11_60929497_G_A	11_60929497_G_A	11	60929497	TMEM132A	TMEM132A_44330	Olink	cis	G	A	0.40893	0.643842	0.0371479	66.568	replicated variant - protein association	not replicated	intron_variant	0.912206	missense_variant	proxy	0.3942	Bonferroni	rs2074414	hippocampal CA4 volume	0.270889	TMEM132A	NA	NA
18_34677949_A_G	18_34677949_A_G	18	34677949	TMEM248	TMEM248_40664	Olink	trans	A	G	0.018781	-0.732044	0.133234	7.40671	novel protein at locus (not assayed)	unique	intron_variant	0.886771	intron_variant	none	0.04467	GW-significant	NA	NA	0.410681	DTNA	NA	NA
11_118195115_G_A	11_118195115_G_A	11	118195115	TMEM25	TMEM25_44331	Olink	cis	G	A	0.0177179	-1.12787	0.141316	14.8388	replicated variant - protein association	not replicated	intron_variant	0.674341	synonymous_variant	none	0.02672	Bonferroni	NA	NA	0.33664	TMEM25	NA	NA
5_5234646_C_T	5_5234646_C_T	5	5234646	TMOD2	TMOD2_41939	Olink	trans	C	T	0.742016	-0.230163	0.0421323	7.32931	novel protein at locus (assayed)	not replicated	intron_variant	0.638335	synonymous_variant	none	0.7509	GW-significant	NA	NA	0.662922	ADAMTS16	NA	NA
12_81557018_C_A	12_81557018_C_A	12	81557018	TMOD2	TMOD2_41939	Olink	trans	C	A	0.0762952	-0.398981	0.0684547	8.25208	novel locus	not replicated	intron_variant	0.969709	intron_variant	none	0.02538	GW-significant	NA	NA	0.382425	PPFIA2	NA	NA
4_57812836_T_A	4_57812836_T_A	4	57812836	TMPRSS11D	TMPRSS11D_44333	Olink	trans	T	A	0.218994	-0.235017	0.0416446	7.778	novel protein at locus (assayed)	not replicated	intergenic_variant	NA	NA	none	0.2079	GW-significant	NA	NA	NA	SRIP1|LINC02380|RPS26P24	NA	NA
19_5847989_T_C	19_5847989_T_C	19	5847989	TMPRSS15	TMPRSS15_44334	Olink	trans	T	C	0.722892	-0.213148	0.0384802	7.51724	replicated locus - protein association	not replicated	intron_variant	NA	NA	none	0.7492	GW-significant	rs2608894	cholelithiasis	0.265773	FUT3	NA	NA
10_26889337_A_T	10_26889337_A_T	10	26889337	TMPRSS4	TMPRSS4_40665	Olink	trans	A	T	0.174699	-0.26672	0.0473974	7.73747	novel protein at locus (not assayed)	not replicated	intergenic_variant	NA	NA	none	0.1402	GW-significant	rs7911117	ulcerative colitis	0.0473564	ABI1	NA	NA
11_113706210_G_A	11_113706210_G_A	11	113706210	TMPRSS5	TMPRSS5_44335	Olink	cis	G	A	0.329199	-0.72157	0.0376268	81.2398	replicated variant - protein association	not replicated	intron_variant	0.918527	missense_variant	proxy	0.6491	Bonferroni	rs7114195	level of transmembrane protease serine 5 in blood serum	0.589235	TMPRSS5	NA	NA
9_115147015_G_A	9_115147015_G_A	9	115147015	TNC	TNC_45426	Olink	cis	G	A	0.351064	-0.288919	0.0371106	14.1579	replicated variant - protein association	replicated	intron_variant&non_coding_transcript_variant	0.736851	intron_variant	none	0.3057	Bonferroni	rs7028374	insomnia	0.316968	TNC	F16SIP 131I|TENATUMOMAB|F16IL2|81C6 131I	CHEMBL2109584|CHEMBL1743077|CHEMBL2109583|CHEMBL2109582
2_151290158_G_T	2_151290158_G_T	2	151290158	TNFAIP6	TNFAIP6_44337	Olink	cis	G	T	0.566974	-0.501762	0.0342526	47.8635	replicated variant - protein association	replicated	upstream_gene_variant	0.7798	synonymous_variant	none	0.6043	Bonferroni	rs289828|rs2278089	tumor necrosis factor-inducible gene 6 protein measurement	0.454972	TNFAIP6	NA	NA
8_23225458_T_G	8_23225458_T_G	8	23225458	TNFRSF10A	TNFRSF10A_44338	Olink	cis	T	G	0.419206	0.347939	0.0329159	25.3892	replicated variant - protein association	not replicated	upstream_gene_variant	0.648075	upstream_gene_variant	none	NA	Bonferroni	rs13278062|rs79037040	age-related macular degeneration|atrophic macular degeneration, age-related macular degeneration, wet macular degeneration|central serous retinopathy|wet macular degeneration	0.750732	TNFRSF10A	DULANERMIN|MAPATUMUMAB	CHEMBL2107846|CHEMBL2108621
8_23027641_G_A	8_23027641_G_A	8	23027641	TNFRSF10B	TNFRSF10B_44339	Olink	cis	G	A	0.562013	0.212084	0.0301772	11.6786	replicated locus - protein association	not replicated	intron_variant	0.884321	intron_variant	none	0.6209	Bonferroni	NA	NA	0.486981	TNFRSF10B	DULANERMIN|TIGATUZUMAB|LEXATUMUMAB|CONATUMUMAB|LBY-135|DROZITUMAB|APOMAB	CHEMBL2107846|CHEMBL1743080|CHEMBL1743036|CHEMBL1743003|CHEMBL2109247|CHEMBL1743008|CHEMBL2109248
19_43648948_A_G	19_43648948_A_G	19	43648948	TNFRSF10C	TNFRSF10C_45281	Olink	trans	A	G	0.123033	-0.774417	0.0554156	43.6528	replicated variant - protein association	unique	missense_variant	NA	NA	lead	0.1579	Bonferroni	rs4760	granulocyte percentage of myeloid white cells|monocyte percentage of leukocytes|leukocyte count|neutrophil count, eosinophil count|granulocyte count|basophil count|eosinophil percentage of leukocytes|lymphocyte percentage of leukocytes|lymphocyte count|neutrophil count|neutrophil percentage of granulocytes|neutrophil count, basophil count|myeloid white cell count|neutrophil percentage of leukocytes|platelet crit|Abdominal Aortic Aneurysm|tumor necrosis factor ligand superfamily member 10 measurement|leukopenia|platelet count|immature granulocyte count|neutrophil measurement|mitochondrial DNA measurement|body height	0.886087	PLAUR	NA	NA
18_62387624_C_A	18_62387624_C_A	18	62387624	TNFRSF11A	TNFRSF11A_44340	Olink	cis	C	A	0.192771	0.302549	0.041767	12.36	replicated variant - protein association	not replicated	3_prime_UTR_variant	0.824199	3_prime_UTR_variant	none	0.7492	Bonferroni	rs884205	bone density|spine bone mineral density|femoral neck bone mineral density|heel bone mineral density|eye morphology measurement|tumor necrosis factor receptor superfamily member 11A measurement|osteoporosis|body height	0.348427	TNFRSF11A	NA	NA
8_119130766_C_T	8_119130766_C_T	8	119130766	TNFRSF11B	TNFRSF11B_44986	Olink	cis	C	T	0.629078	0.226699	0.0351139	9.96886	replicated variant - protein association	replicated	intergenic_variant	0.949039	3_prime_UTR_variant	none	0.6614	GW-significant	rs2468186	osteoprotegerin measurement	0.525921	TNFRSF11B	NA	NA
22_41889059_A_T	22_41889059_A_T	22	41889059	TNFRSF13C	TNFRSF13C_43206	Olink	cis	A	T	0.135011	-0.468243	0.0544767	17.0806	replicated locus - protein association	not replicated	intron_variant	0.993649	intron_variant	none	0.1391	Bonferroni	NA	NA	0.424147	TNFRSF13C	IANALUMAB	CHEMBL4594357
8_119067509_A_G	8_119067509_A_G	8	119067509	TNFSF11	TNFSF11_44346	Olink	trans	A	G	0.295181	-0.208624	0.0369542	7.78323	replicated variant - protein association	not replicated	intron_variant	0.996583	intron_variant	none	0.4441	GW-significant	rs2247769	osteoprotegerin measurement	0.59272	COLEC10	DENOSUMAB	CHEMBL1237023
1_109274968_G_T	1_109278889_T_G	1	109278889	TNFSF13	TNFSF13_44992	Olink	trans	T	G	0.73156	0.300304	0.0368049	15.4725	replicated variant - protein association	unique	downstream_gene_variant	0.985559	3_prime_UTR_variant	none	0.7809	Bonferroni	rs7528419|rs12740374|rs660240|rs583104|rs602633	coronary artery disease|myocardial infarction|peripheral arterial disease|response to darapladib, lipoprotein-associated phospholipase A(2) change measurement|serum metabolite measurement|sleep duration, low density lipoprotein cholesterol measurement|vitamin D measurement|response to statin, LDL cholesterol change measurement|urate measurement|familial hyperlipidemia|free cholesterol:total lipids ratio, intermediate density lipoprotein measurement|creatinine measurement|diet measurement|metabolic disease|Hypercholesterolemia|hyperlipidemia|Hyperlipidemia|palmitoyl dihydrosphingomyelin (d18:0/16:0) measurement|palmitoyl sphingomyelin (d18:1/16:0) measurement|Sphingomyelin (d18:1/20:1, d18:2/20:0) measurement|metabolite measurement|drug use measurement, Hypercholesterolemia|Hypercholesterolemia, family history|HMG CoA reductase inhibitor use measurement|low density lipoprotein cholesterol measurement, phospholipids:total lipids ratio|very low density lipoprotein cholesterol measurement, phospholipids:total lipids ratio|fatty acid measurement|low density lipoprotein cholesterol measurement, free cholesterol:total lipids ratio|free cholesterol:total lipids ratio, high density lipoprotein cholesterol measurement|phospholipids:total lipids ratio, high density lipoprotein cholesterol measurement|angina pectoris|cholesteryl esters:total lipids ratio, high density lipoprotein cholesterol measurement|very low density lipoprotein cholesterol measurement, free cholesterol:total lipids ratio|fatty acid change measurement|low density lipoprotein particle size measurement|congestive heart failure|coronary atherosclerosis|drug use measurement, coronary artery disease|glomerular filtration rate|triglyceride measurement, high density lipoprotein cholesterol measurement|cholesteryl esters to total lipids in small VLDL percentage|heart disease|Abdominal Aortic Aneurysm|aortic aneurysm|peripheral vascular disease|body height|sleep duration, high density lipoprotein cholesterol measurement|mean corpuscular volume|Antithrombotic agent use measurement|e-selectin measurement|appendicular lean mass|apolipoprotein A 1 measurement, apolipoprotein B measurement|total cholesterol measurement, intermediate density lipoprotein measurement|cholesterol:total lipids ratio, intermediate density lipoprotein measurement|cholesteryl ester measurement, intermediate density lipoprotein measurement|free cholesterol measurement, intermediate density lipoprotein measurement|phospholipid measurement, intermediate density lipoprotein measurement|triglycerides:total lipids ratio, intermediate density lipoprotein measurement|lipid measurement, intermediate density lipoprotein measurement|cholesterol:total lipids ratio, high density lipoprotein cholesterol measurement|total cholesterol measurement, low density lipoprotein cholesterol measurement|cholesterol:total lipids ratio, low density lipoprotein cholesterol measurement|clinical and behavioural ideal cardiovascular health|aspirin use measurement|triglycerides:total lipids ratio, low density lipoprotein cholesterol measurement|very low density lipoprotein cholesterol measurement|very low density lipoprotein cholesterol measurement, cholesterol:total lipids ratio|very low density lipoprotein cholesterol measurement, cholesteryl esters:total lipids ratio|free cholesterol measurement, very low density lipoprotein cholesterol measurement|very low density lipoprotein cholesterol measurement, phospholipid measurement|total cholesterol measurement, very low density lipoprotein cholesterol measurement|cholesteryl ester measurement, very low density lipoprotein cholesterol measurement|triglycerides:total lipids ratio, very low density lipoprotein cholesterol measurement|total cholesterol measurement, high density lipoprotein cholesterol measurement|very low density lipoprotein cholesterol measurement, lipid measurement|cholesteryl ester measurement, high density lipoprotein cholesterol measurement|lipid measurement, high density lipoprotein cholesterol measurement|lipid measurement, lipoprotein measurement|free cholesterol measurement, high density lipoprotein cholesterol measurement|sphingomyelin measurement|familial lipoprotein lipase deficiency|stearoyl sphingomyelin (d18:1/18:0) measurement|phospholipids in small HDL measurement|esterified cholesterol measurement, high density lipoprotein cholesterol measurement|phospholipids in medium HDL measurement|total lipids in medium HDL measurement|cholesteryl ester measurement, low density lipoprotein cholesterol measurement|free cholesterol measurement, low density lipoprotein cholesterol measurement|low density lipoprotein cholesterol measurement, phospholipid measurement|low density lipoprotein cholesterol measurement, lipid measurement|platelet count|aortic stenosis|phospholipids:total lipids ratio|cholesteryl esters to total lipids in small HDL percentage|triglyceride measurement|antihyperlipidemic drug use measurement|drug use measurement, myocardial infarction|phospholipids in small VLDL measurement|cholesteryl ester measurement|total lipids in very small VLDL measurement|phospholipids in very small VLDL measurement|total lipids in IDL|phospholipids in IDL measurement|total lipids in large LDL|phospholipids in large LDL measurement|phospholipids in medium LDL measurement|total lipids in medium LDL|total lipids in small LDL|phospholipids in small LDL measurement|total lipids in very large HDL measurement|total phospholipids in lipoprotein particles measurement|phospholipids in LDL measurement|total lipids in lipoprotein particles measurement|total lipids in LDL measurement|polyunsaturated fatty acid measurement|total lipids in medium VLDL|phospholipids in medium VLDL measurement|cholesteryl esters to total lipids in medium VLDL percentage|triglycerides to total lipids in very small VLDL percentage|triglycerides to total lipids in IDL percentage|cholesteryl esters to total lipids in large LDL percentage|triglycerides to total lipids in medium LDL percentage|triglycerides to total lipids in small LDL percentage|cholesteryl esters to total lipids in very large HDL percentage|cholesteryl esters to total lipids in large HDL percentage|triglycerides in medium HDL measurement|cholesteryl esters to total lipids in very large VLDL percentage|triglycerides to total lipids in very large VLDL percentage|triglycerides to total lipids in medium VLDL percentage|triglycerides to total lipids in small VLDL percentage|triglycerides to total lipids in large LDL percentage|intermediate coronary syndrome|occlusion precerebral artery|heel bone mineral density|heart failure|triglyceride measurement, intermediate density lipoprotein measurement|docosahexaenoic acid measurement|triglycerides in very large HDL measurement|phosphoglycerides measurement|triglycerides in large LDL measurement|triglycerides in IDL measurement|triglyceride measurement, low density lipoprotein cholesterol measurement|omega-3 polyunsaturated fatty acid measurement|choline measurement|omega-6 polyunsaturated fatty acid measurement|phospholipid measurement, high density lipoprotein cholesterol measurement|pain|heart valve disease|aneurysm|parental longevity|Sphingomyelin (d18:1/15:0, d16:1/17:0) measurement|Sphingomyelin (d18:1/17:0, d17:1/18:0, d19:1/16:0) measurement|Sphingomyelin (d18:2/16:0, d18:1/16:1) measurement|1-palmitoyl-2-stearoyl-GPC (16:0/18:0) measurement|chylomicron measurement, triglycerides:total lipids ratio, very low density lipoprotein cholesterol measurement|triglyceride measurement, very low density lipoprotein cholesterol measurement|chylomicron measurement, very low density lipoprotein cholesterol measurement, cholesterol:total lipids ratio|phospholipids in VLDL measurement|triglycerides in very small VLDL measurement|drug use measurement|total lipids in small VLDL|triglycerides in medium VLDL measurement|triglycerides in small LDL measurement|total lipids in VLDL measurement|linoleic acid measurement|total lipids in large VLDL|triglycerides to total lipids in large VLDL percentage|cholesteryl esters to total lipids in large VLDL percentage|cholesteryl esters to total lipids in chylomicrons and extremely large VLDL percentage	0.162035020666667|0.1146420675	PSRC1|CELSR2	ATACICEPT|SIBEPRENLIMAB	CHEMBL1742986|CHEMBL4594614
17_7559652_G_A	17_7559652_G_A	17	7559652	TNFSF13	TNFSF13_44992	Olink	cis	G	A	0.337943	0.270527	0.0342867	14.5202	replicated variant - protein association	unique	missense_variant	0.893673	missense_variant	lead	0.7869	Bonferroni	rs3803800	serum non-albumin protein measurement|IGA glomerulonephritis|alcohol consumption measurement|testosterone measurement|bitter alcoholic beverage consumption measurement|serum albumin measurement|free cholesterol:total lipids ratio, high density lipoprotein cholesterol measurement|total blood protein measurement|total cholesterol measurement, high density lipoprotein cholesterol measurement|triglycerides:total lipids ratio, high density lipoprotein cholesterol measurement	0.708656	TNFSF13	ATACICEPT|SIBEPRENLIMAB	CHEMBL1742986|CHEMBL4594614
19_6665009_C_T	19_6665009_C_T	19	6665009	TNFSF14	TNFSF14_44348	Olink	cis	C	T	0.0368533	-0.711571	0.0959167	12.9269	replicated variant - protein association	not replicated	missense_variant	NA	NA	lead	NA	Bonferroni	rs344560	serum gamma-glutamyl transferase measurement	0.653343	TNFSF14	QUISOVALIMAB|BAMINERCEPT	CHEMBL4802198|CHEMBL1742988
1_174090924_A_G	1_174090924_A_G	1	174090924	TNN	TNN_45287	Olink	trans	A	G	0.532189	-0.290984	0.0351787	15.8789	novel protein at locus (assayed)	unique	upstream_gene_variant	0.953691	intron_variant	none	0.4467	Bonferroni	rs10158289|rs6699146|rs6663794|rs2860846|rs2860847|rs6672986|rs7526024|rs12094341|rs4650945|rs60354115|rs12085290|rs2901785|rs6681618|rs7523460|rs7552830|rs17301013|rs2049992|rs6666767|rs6425280|rs13375788|rs12088073	self reported educational attainment|smoking cessation|smoking initiation|substance-related disorder|attention deficit hyperactivity disorder, substance abuse, antisocial behaviour measurement|cigarettes per day measurement|smoking status measurement|educational attainment|blood urea nitrogen measurement|alcohol use disorder measurement|neutrophil count|alcohol use disorder measurement, alcohol consumption measurement|cognitive function measurement|mathematical ability|longevity	0.337646	RABGAP1L	NA	NA
1_174616048_T_C	1_174616048_T_C	1	174616048	TNN	TNN_45287	Olink	cis	T	C	0.383047	-0.335514	0.0361211	19.8059	replicated locus - protein association	unique	intron_variant	0.997079	intron_variant	none	0.3845	Bonferroni	rs56188862|rs12568655|rs10218528|rs170768|rs7538650|rs4650666	tea consumption measurement|body weight|Anilide use measurement|pain|feeling tense measurement|hematocrit	0.427278	TNN	NA	NA
1_175124447_A_G	1_175124447_A_G	1	175124447	TNN	TNN_45287	Olink	cis	A	G	0.538984	-0.768932	0.0349202	106.729	replicated variant - protein association	unique	intron_variant	1	missense_variant	proxy	0.6352	Bonferroni	NA	NA	0.650585	TNN	NA	NA
1_175599911_A_G	1_175599911_A_G	1	175599911	TNR	TNR_44350	Olink	cis	A	G	0.417434	-0.365126	0.0360216	23.4187	replicated variant - protein association	replicated	intron_variant	0.825079	intron_variant	none	0.4175	Bonferroni	NA	NA	0.314935	TNR	NA	NA
16_86309771_C_CT	16_86309771_C_CT	16	86309771	TNS4	TNS4_40670	Olink	trans	C	CT	0.246634	-0.230226	0.0418138	7.43518	novel protein at locus (assayed)	not replicated	intergenic_variant	NA	NA	none	0.2683	GW-significant	NA	NA	0.01427882|0.010747323	FOXF1|MTHFSD	NA	NA
6_31953941_G_A	6_31953941_G_A	6	31953941	TNXB	TNXB_45288	Olink	cis	G	A	0.0178827	1.35004	0.133504	23.3124	replicated variant - protein association	replicated	intron_variant	1	missense_variant	proxy	0.001043	Bonferroni	NA	NA	0.4153945|0.3018931	TNXB	NA	NA
12_7063032_G_A	12_7065598_A_G	12	7065598	TOM1L1	TOM1L1_43213	Olink	trans	A	G	0.108079	-0.326382	0.059748	7.32873	novel protein at locus (assayed)	artificial	intron_variant	0.937092	missense_variant	proxy	0.1396	GW-significant	rs7962629|rs11064497|rs77620124	partial thromboplastin time|serum gamma-glutamyl transferase measurement|coronary artery disease	0.418964	C1S	NA	NA
12_5209024_G_T	12_5209024_G_T	12	5209024	TOM1L1	TOM1L1_43213	Olink	trans	G	T	0.0914245	-0.351566	0.0639238	7.41989	novel protein at locus (assayed)	not replicated	regulatory_region_variant	NA	NA	none	0.2648	GW-significant	NA	NA	0.0328132	KCNA1	NA	NA
1_205846864_T_C	1_205846864_T_C	1	205846864	TOP1	TOP1_44352	Olink	trans	T	C	0.368887	0.505461	0.0355596	45.1278	replicated locus - protein association	not replicated	intron_variant	0.929903	intron_variant	none	0.4644	Bonferroni	NA	NA	0.201383	PM20D1	9-AMINOCAMPTOTHECIN|KARENITECIN|MURELETECAN|TLC-388|AR-67|GIMATECAN|DATOPOTAMAB DERUXTECAN|PATRITUMAB DERUXTECAN|EDOTECARIN|IRINOTECAN SUCROSOFATE|EXATECAN|DIFLOMOTECAN|BELOTECAN|TRASTUZUMAB DERUXTECAN|CAMPTOTHECIN-20-O-PROPIONATE|IRINOTECAN|SACITUZUMAB GOVITECAN|ETIRINOTECAN PEGOL|RUBITECAN|IRINOTECAN HYDROCHLORIDE|AFELETECAN|7-ETHYL-10-HYDROXYCAMPTOTHECIN|BECATECARIN	CHEMBL274070|CHEMBL1743260|CHEMBL2108470|CHEMBL4594352|CHEMBL412309|CHEMBL113051|CHEMBL4297939|CHEMBL4594611|CHEMBL435191|CHEMBL5314381|CHEMBL1614650|CHEMBL306280|CHEMBL2111084|CHEMBL4297844|CHEMBL124162|CHEMBL481|CHEMBL3545262|CHEMBL3039558|CHEMBL77305|CHEMBL3989514|CHEMBL2105857|CHEMBL837|CHEMBL2107313
4_12981366_T_A	4_12981366_T_A	4	12981366	TOP2B	TOP2B_44353	Olink	trans	T	A	0.0659107	0.407874	0.0727401	7.68711	novel protein at locus (assayed)	unique	intergenic_variant	NA	NA	none	0.1788	GW-significant	NA	NA	0.00740007	RAB28	BERUBICIN|BERUBICIN HYDROCHLORIDE|DEXRAZOXANE HYDROCHLORIDE|TENIPOSIDE|AMSACRINE|VOSAROXIN|DEXRAZOXANE|C-1311|ETOPOSIDE|PAZUFLOXACIN|BECATECARIN	CHEMBL2110580|CHEMBL2103796|CHEMBL1200778|CHEMBL452231|CHEMBL43|CHEMBL68117|CHEMBL1738|CHEMBL3545337|CHEMBL44657|CHEMBL240163|CHEMBL338604|CHEMBL2107313
1_179894102_G_T	1_179894102_G_T	1	179894102	TOR1AIP1	TOR1AIP1_44354	Olink	cis	G	T	0.690999	0.902416	0.0390572	117.384	replicated variant - protein association	not replicated	intron_variant	0.893338	missense_variant	proxy	0.6224	Bonferroni	NA	NA	0.808442	TOR1AIP1	NA	NA
2_24119662_G_A	2_24119662_G_A	2	24119662	TP53I3	TP53I3_44994	Olink	cis	G	A	0.22695	-0.69198	0.043692	55.767	replicated variant - protein association	replicated	synonymous_variant	0.727629	missense_variant	proxy	0.159	Bonferroni	NA	NA	0.314276	TP53I3	NA	NA
8_80167372_C_T	8_80167544_C_A	8	80167544	TPD52	TPD52_44995	Olink	cis	C	A	0.329433	-0.478155	0.0381401	35.3284	novel protein at locus (not assayed)	unique	intron_variant	0.940692	intron_variant	none	0.3097	Bonferroni	NA	NA	0.392883	TPD52	NA	NA
7_144852830_A_T	7_144852830_A_T	7	144852830	TPK1	TPK1_44997	Olink	cis	A	T	0.437234	-0.291431	0.0353666	15.765	replicated variant - protein association	not replicated	upstream_gene_variant	0.928984	intron_variant	none	0.3772	Bonferroni	NA	NA	0.190219	TPK1	NA	NA
3_185208823_T_C	3_185208823_T_C	3	185208823	TPP1	TPP1_44998	Olink	trans	T	C	0.0719858	-0.392499	0.069038	7.884	novel protein at locus (assayed)	not replicated	intron_variant	0.989199	splice_region_variant&intron_variant	none	0.07714	GW-significant	NA	NA	0.681263	EHHADH	NA	NA
16_67308687_C_T	16_67319062_C_A	16	67319062	TPPP3	TPPP3_43225	Olink	cis	C	A	0.112686	-0.347429	0.0564421	9.12584	replicated locus - protein association	unique	intron_variant	1	intron_variant	none	0.07408	GW-significant	NA	NA	0.324739	TPPP3	NA	NA
9_11121716_G_A	9_11121716_G_A	9	11121716	TPR	TPR_43226	Olink	trans	G	A	0.0283487	0.623432	0.11336	7.41939	novel locus	unique	intergenic_variant	0.642312	intron_variant&non_coding_transcript_variant	none	0.00319	GW-significant	NA	NA	0.00804959	PTPRD	NA	NA
16_1222865_A_G	16_1222865_A_G	16	1222865	TPSAB1	TPSAB1_44356	Olink	cis	A	G	0.137845	-0.468726	0.0517187	18.8965	replicated variant - protein association	not replicated	synonymous_variant	0.722862	synonymous_variant	none	0.7228	Bonferroni	NA	NA	0.4331801|0.39896387	TPSAB1	NA	NA
16_1221890_T_G	16_1221890_T_G	16	1221890	TPSD1	TPSD1_43229	Olink	cis	T	G	0.499291	0.250309	0.0349151	12.122	replicated locus - protein association	unique	missense_variant	0.65088	missense_variant	lead	NA	Bonferroni	NA	NA	0.731613	TPSD1	NA	NA
11_118630305_G_A	11_118630305_G_A	11	118630305	TREH	TREH_45289	Olink	cis	G	A	0.383405	-0.810195	0.0358901	112.111	replicated variant - protein association	unique	intron_variant	0.915992	missense_variant	proxy	0.2274	Bonferroni	rs45540840|rs11216930|rs10892247|rs45565037|rs10790255|rs2276065	cartilage thickness measurement|body height|blood urea nitrogen measurement|celiac disease|heel bone mineral density|cortical surface area measurement	0.722103|0.43386886	TREH	NA	NA
11_60173126_T_A	11_60254475_G_A	11	60254475	TREM2	TREM2_44999	Olink	trans	G	A	0.428723	0.432635	0.0332485	37.9815	replicated variant - protein association	unique	intron_variant	0.813033	missense_variant	proxy	0.377	Bonferroni	rs1019670|rs7232|rs17602572|rs1582763	fibrinogen measurement|lymphocyte percentage of leukocytes|prothrombin time measurement|heel bone mineral density|Alzheimer disease|family history of Alzheimer‚Äôs disease	0.179089228857143|0.144590227142857	MS4A6A|MS4A4A	NA	NA
6_41198411_A_G	6_41198411_A_G	6	41198411	TREML2	TREML2_45290	Olink	cis	A	G	0.165236	-0.497326	0.0460761	26.4328	replicated variant - protein association	not replicated	missense_variant	1	missense_variant	lead	0.1271	Bonferroni	rs62396355|rs61998254|rs62396356	leukocyte count|monocyte count|reticulocyte count	0.868429	TREML2	NA	NA
17_75877575_C_T	17_75877575_C_T	17	75877575	TRIM47	TRIM47_41951	Olink	cis	C	T	0.0723918	-0.470376	0.0711079	10.4299	novel protein at locus (not assayed)	not replicated	intron_variant	0.990408	missense_variant	proxy	0.1511	GW-significant	rs116044941	mean arterial pressure	0.857999	TRIM47	NA	NA
1_247857146_G_A	1_247857146_G_A	1	247857146	TRIM58	TRIM58_44362	Olink	cis	G	A	0.755138	0.276584	0.0429568	9.91891	replicated variant - protein association	unique	upstream_gene_variant	0.892695	missense_variant	proxy	0.757	GW-significant	rs10749636|rs11204523	mean reticulocyte volume|mitochondrial DNA measurement|platelet count|mean platelet volume|platelet component distribution width|platelet measurement	0.22245	TRIM58	NA	NA
11_5680051_G_A	11_5680051_G_A	11	5680051	TRIM5	TRIM5_44361	Olink	cis	G	A	0.122608	-0.435773	0.05603	14.1309	replicated variant - protein association	not replicated	missense_variant	0.734734	synonymous_variant	lead	0.1194	Bonferroni	NA	NA	0.494901	TRIM5	NA	NA
12_12912775_A_G	12_12912775_A_G	12	12912775	TRIM69	TRIM69_43241	Olink	trans	A	G	0.032601	0.586582	0.103883	7.78594	novel protein at locus (not assayed)	unique	3_prime_UTR_variant	NA	NA	none	0.004156	GW-significant	NA	NA	0.3086293|0.22662582	GPRC5A|GPRC5D	NA	NA
12_71127057_G_A	12_71127057_G_A	12	71127057	TSPAN8	TSPAN8_44366	Olink	cis	G	A	0.269313	0.50789	0.0360448	44.3621	replicated variant - protein association	unique	intron_variant	1	missense_variant	proxy	0.4094	Bonferroni	rs7313668|rs2870841|rs11178634|rs10879261|rs3851611|rs11178648	type 2 diabetes mellitus|Drugs used in diabetes use measurement|colorectal cancer|asthma|childhood onset asthma	0.636907	TSPAN8	NA	NA
2_19954712_T_C	2_19954712_T_C	2	19954712	TTC32	TTC32_43251	Olink	cis	T	C	0.177534	0.381461	0.0473934	15.0778	novel protein at locus (not assayed)	not replicated	intron_variant	0.971031	missense_variant	proxy	0.09169	Bonferroni	NA	NA	0.141038	TTC32	NA	NA
1_117060534_G_T	1_117060534_G_T	1	117060534	TTF2	TTF2_43252	Olink	cis	G	T	0.159461	0.756224	0.0494957	51.9738	replicated variant - protein association	unique	synonymous_variant	0.775093	5_prime_UTR_variant	none	0.05056	Bonferroni	NA	NA	0.527393	TTF2	NA	NA
5_134914906_C_T	5_134914906_C_T	5	134914906	TXNDC15	TXNDC15_45002	Olink	cis	C	T	0.211702	0.965919	0.0445636	103.453	replicated variant - protein association	unique	intron_variant	0.991257	synonymous_variant	none	0.1294	Bonferroni	rs3733897	testosterone measurement	0.25023	TXNDC15	NA	NA
15_52727108_G_A	15_52727108_G_A	15	52727108	TXNDC9	TXNDC9_44369	Olink	trans	G	A	0.295535	0.225623	0.0396595	7.89354	novel protein at locus (assayed)	not replicated	intergenic_variant	NA	NA	none	0.1547	GW-significant	NA	NA	0.148798	ATOSA	NA	NA
1_241243251_A_T	1_241243251_A_T	1	241243251	TXNL1	TXNL1_43258	Olink	trans	A	T	0.323884	-0.216477	0.0395077	7.36968	novel protein at locus (assayed)	not replicated	intron_variant	0.996778	intron_variant	none	0.2826	GW-significant	NA	NA	0.42436	RGS7	NA	NA
12_7518287_A_G	12_7518287_A_G	12	7518287	TXNRD1	TXNRD1_45292	Olink	trans	A	G	0.873391	-0.352803	0.0549154	9.8784	replicated variant - protein association	replicated	intergenic_variant	0.718064	missense_variant	proxy	0.9744	GW-significant	NA	NA	0.197226	CD163	MOTEXAFIN GADOLINIUM|ARSENIC TRIOXIDE|AUROTHIOGLUCOSE	CHEMBL3544910|CHEMBL1200978|CHEMBL2354773
22_50533323_C_A	22_50533323_C_A	22	50533323	TYMP	TYMP_45004	Olink	cis	C	A	0.104965	-0.403281	0.0599397	10.7648	replicated locus - protein association	not replicated	upstream_gene_variant	NA	NA	none	NA	GW-significant	rs131794	mean corpuscular volume|5-methyluridine (ribothymidine) measurement|uridine measurement, cerebrospinal fluid biomarker measurement|uridine measurement	0.543228	TYMP	TIPIRACIL|TIPIRACIL HYDROCHLORIDE	CHEMBL235668|CHEMBL65375
3_98687950_T_C	3_98664718_G_A	3	98664718	TYRO3	TYRO3_45005	Olink	trans	G	A	0.433688	-0.258929	0.0348932	12.9334	replicated variant - protein association	not replicated	downstream_gene_variant	0.98627	intergenic_variant	none	0.4491	Bonferroni	rs1585488|rs34211178	monocyte count|total cholesterol measurement, high density lipoprotein cholesterol measurement|total lipids in small HDL measurement|phospholipids:total lipids ratio, high density lipoprotein cholesterol measurement	0.1609081352|0.0943025862|0.0810997676	ST3GAL6|CPOX|DCBLD2	NA	NA
15_41588421_A_G	15_41588421_A_G	15	41588421	TYRO3	TYRO3_45005	Olink	cis	A	G	0.339362	-0.545357	0.0376791	46.7506	replicated locus - protein association	not replicated	downstream_gene_variant	0.619694	intron_variant	none	0.3235	Bonferroni	rs8025212	metabolic syndrome|triglyceride measurement	0.259922	TYRO3	NA	NA
15_48099968_A_G	15_48099968_A_G	15	48099968	TYRP1	TYRP1_44370	Olink	trans	A	G	0.260808	-0.299222	0.040737	12.6873	novel protein at locus (assayed)	not replicated	intergenic_variant	0.777284	3_prime_UTR_variant	none	0.008026	Bonferroni	rs1834640	skin pigmentation|body height	0.07606841|0.052505486|0.051760513	SLC12A1|MYEF2|SLC24A5	FLANVOTUMAB	CHEMBL2108734
13_23057607_T_C	13_23057607_T_C	13	23057607	TYW5	TYW5_41982	Olink	trans	T	C	0.272179	-0.222815	0.0402757	7.50011	novel protein at locus (not assayed)	not replicated	intergenic_variant	NA	NA	none	0.3111	GW-significant	NA	NA	0.0173263	SGCG	NA	NA
16_81744454_C_T	16_81744454_C_T	16	81744454	UBR1	UBR1_40694	Olink	trans	C	T	0.502835	-0.197143	0.035887	7.40429	novel protein at locus (assayed)	unique	intron_variant&non_coding_transcript_variant	0.994622	intron_variant&non_coding_transcript_variant	none	0.6321	GW-significant	NA	NA	0.730775	PLCG2	NA	NA
5_173612595_T_G	5_173612595_T_G	5	173612595	UBXN10	UBXN10_40696	Olink	trans	T	G	0.0386251	0.497099	0.0891846	7.60342	novel protein at locus (not assayed)	not replicated	intron_variant	0.982479	intron_variant	none	0.05747	GW-significant	NA	NA	0.512999	BOD1	NA	NA
1_80858060_G_T	1_80858060_G_T	1	80858060	UHRF2	UHRF2_44376	Olink	trans	G	T	0.0393338	-0.543854	0.0935081	8.22019	novel locus	unique	intergenic_variant	NA	NA	none	0.04548	GW-significant	NA	NA	0.0201893	ADGRL2	NA	NA
16_20381010_G_A	16_20381010_G_A	16	20381010	UMOD	UMOD_45293	Olink	cis	G	A	0.241416	-0.739952	0.0403108	74.5307	replicated variant - protein association	not replicated	intron_variant	0.765237	intron_variant	none	0.1976	Bonferroni	rs77924615	vitamin D measurement|glomerular filtration rate|creatinine measurement, glomerular filtration rate|creatinine measurement|blood urea nitrogen measurement|chronic kidney disease|nephrolithiasis|Beta blocking agent use measurement|Diuretic use measurement|Agents acting on the renin-angiotensin system use measurement|urate measurement|glomerular filtration rate, creatine measurement|kidney volume|diastolic blood pressure|systolic blood pressure|mean arterial pressure|Calcium channel blocker use measurement|lymphocyte count|kidney disease|anemia, chronic kidney disease|urolithiasis|type 2 diabetes nephropathy|kidney failure|urinary tract infection|Hematuria|lower urinary tract calculus|bladder calculus|Antihypertensive use measurement|blood bicarbonate measurement|ureterolithiasis|secondary hyperparathyroidism of renal origin|impaired renal function disease|hypertensive heart disease, kidney disease	0.267356	UMOD	NA	NA
1_243299115_G_T	1_243322950_T_C	1	243322950	UNC79	UNC79_43271	Olink	trans	T	C	0.418143	0.200157	0.0365759	7.3526	replicated locus - protein association	unique	intron_variant	0.959979	intron_variant	none	0.5469	GW-significant	rs2484640	creatinine measurement	0.341439	SDCCAG8	NA	NA
1_45007720_T_C	1_45007720_T_C	1	45007720	UROD	UROD_45011	Olink	cis	T	C	0.269149	-0.48954	0.0395531	34.4571	replicated variant - protein association	replicated	intron_variant	0.993137	synonymous_variant	none	0.2495	Bonferroni	NA	NA	0.192588525|0.15410911|0.110523664|0.086889773	UROD	NA	NA
7_137739590_C_T	7_137739590_C_T	7	137739590	USO1	USO1_44381	Olink	trans	C	T	0.0694543	0.40072	0.0717213	7.63681	novel protein at locus (assayed)	not replicated	intron_variant	0.956283	intron_variant	none	0.0101	GW-significant	NA	NA	0.318901	DGKI	NA	NA
X_31207382_A_G	X_31207382_A_G	23	31207382	USP11	USP11_40701	Olink	trans	A	G	0.965273	-0.500157	0.0860776	8.2057	novel protein at locus (not assayed)	not replicated	intron_variant	0.862605	intron_variant	none	0.9839	GW-significant	NA	NA	NA	FTHL17|RNU6-894P|TAB3-AS2	NA	NA
14_76726007_G_A	14_76726007_G_A	14	76726007	VASH1	VASH1_44386	Olink	cis	G	A	0.21297	0.286472	0.044257	10.0172	replicated variant - protein association	not replicated	intron_variant&non_coding_transcript_variant	0.971696	intron_variant&non_coding_transcript_variant	none	0.09722	GW-significant	NA	NA	0.15655051|0.12348857	VASH1	NA	NA
16_4382028_C_A	16_4382028_C_A	16	4382028	VASN	VASN_45429	Olink	cis	C	A	0.373404	0.319821	0.0361371	18.0587	replicated variant - protein association	not replicated	missense_variant	0.682974	missense_variant	lead	0.7826	Bonferroni	rs3810818	BMI-adjusted waist-hip ratio|pulse pressure measurement|systolic blood pressure	0.47723696|0.40925917	VASN	NA	NA
5_83536320_C_G	5_83536320_C_G	5	83536320	VCAN	VCAN_45012	Olink	cis	C	G	0.379787	-0.484939	0.0375563	37.4162	replicated variant - protein association	not replicated	intron_variant	1	missense_variant	proxy	0.4932	Bonferroni	NA	NA	0.721198	VCAN	NA	NA
6_43957870_G_A	6_43957870_G_A	6	43957870	VEGFA	VEGFA_44389	Olink	cis	G	A	0.434089	-0.3342	0.0339634	22.1209	replicated variant - protein association	replicated	intron_variant&non_coding_transcript_variant	0.803184	intron_variant&non_coding_transcript_variant	none	0.4766	Bonferroni	rs78355601|rs4513773|rs6921438|rs13206436|rs12205248|rs7767396	vascular endothelial growth factor measurement|vascular endothelial growth factor A, isoform 121 measurement|vascular endothelial growth factor A measurement	0.0968644	VEGFA	FARICIMAB|BEVACIZUMAB|AFLIBERCEPT|BEVACIZUMAB 111IN|PEGAPTANIB OCTASODIUM|BROLUCIZUMAB|VANUCIZUMAB|RANIBIZUMAB|CONBERCEPT|BEVASIRANIB|PEGAPTANIB SODIUM|MUPARFOSTAT|ABICIPAR PEGOL|BEVASIRANIB SODIUM	CHEMBL4297750|CHEMBL1201583|CHEMBL1742982|CHEMBL3707253|CHEMBL2108752|CHEMBL3707357|CHEMBL3545259|CHEMBL1201825|CHEMBL2108313|CHEMBL2110581|CHEMBL1201421|CHEMBL4297163|CHEMBL4297684|CHEMBL2103797
X_15471883_C_T	X_15471883_C_T	23	15471883	VEGFD	VEGFD_44391	Olink	cis	C	T	0.288802	-0.273423	0.0331198	15.8206	replicated locus - protein association	replicated	intron_variant	0.901511	intron_variant	none	0.6819	Bonferroni	NA	NA	NA	VEGFD	NA	NA
2_36766797_C_A	2_36766797_C_A	2	36766797	VIT	VIT_45014	Olink	cis	C	A	0.504255	-0.40195	0.0310131	37.6893	replicated variant - protein association	replicated	intron_variant	0.965079	intron_variant	none	0.5823	Bonferroni	NA	NA	0.396213	VIT	NA	NA
17_4786277_C_T	17_4786277_C_T	17	4786277	VMO1	VMO1_44393	Olink	cis	C	T	0.303685	-0.33178	0.0369281	18.585	replicated locus - protein association	not replicated	missense_variant	NA	NA	lead	NA	Bonferroni	NA	NA	0.0949584	VMO1	NA	NA
6_132694523_C_T	6_132694523_C_T	6	132694523	VNN1	VNN1_45432	Olink	cis	C	T	0.397163	0.70003	0.0374903	77.0799	replicated variant - protein association	unique	intron_variant	0.600312	missense_variant	proxy	0.3335	Bonferroni	rs2840826	azelaoyltaurine measurement	0.229309	VNN1	NA	NA
6_132754858_C_A	6_132750716_G_A	6	132750716	VNN2	VNN2_44394	Olink	cis	G	A	0.291283	-0.636524	0.0392331	58.4682	replicated variant - protein association	replicated	intron_variant	0.982907	synonymous_variant	none	0.3356	Bonferroni	NA	NA	0.421467	VNN2	NA	NA
12_4826788_A_G	12_4826788_A_G	12	4826788	VRK1	VRK1_42014	Olink	trans	A	G	0.290277	-0.222183	0.0407108	7.31638	novel protein at locus (assayed)	not replicated	intron_variant&non_coding_transcript_variant	0.610973	intron_variant&non_coding_transcript_variant	none	0.4983	GW-significant	rs12305352	body height	0.344883	GALNT8	NA	NA
19_51341724_T_G	19_51341724_T_G	19	51341724	VSIG10L	VSIG10L_44399	Olink	cis	T	G	0.284196	-0.417184	0.0380235	27.2819	replicated variant - protein association	not replicated	synonymous_variant	0.675663	missense_variant	proxy	0.5865	Bonferroni	NA	NA	0.555963	VSIG10L	NA	NA
12_118071386_G_A	12_118071386_G_A	12	118071386	VSIG10	VSIG10_44398	Olink	cis	G	A	0.329199	0.615744	0.0381956	57.7395	replicated variant - protein association	not replicated	missense_variant	NA	NA	lead	0.2893	Bonferroni	NA	NA	0.06325452|0.05806259	VSIG10	NA	NA
10_71770478_C_T	10_71769141_T_C	10	71769141	VSIR	VSIR_45015	Olink	cis	T	C	0.192553	0.523409	0.0457991	29.5204	replicated variant - protein association	replicated	intron_variant	0.968345	intron_variant	none	0.1464	Bonferroni	NA	NA	0.215796	VSIR	NA	NA
2_17528701_G_A	2_17528701_G_A	2	17528701	VSNL1	VSNL1_44401	Olink	cis	G	A	0.439759	0.242912	0.0319506	13.5377	replicated variant - protein association	not replicated	intergenic_variant	0.604308	3_prime_UTR_variant	none	0.2797	Bonferroni	NA	NA	0.156471	VSNL1	NA	NA
19_54047861_G_T	19_54047861_G_T	19	54047861	VSTM1	VSTM1_43279	Olink	cis	G	T	0.386605	-0.563383	0.0362304	53.7983	replicated locus - protein association	replicated	intron_variant	0.994054	intron_variant	none	0.5434	Bonferroni	NA	NA	0.219057	VSTM1	NA	NA
20_38108937_A_G	20_38108937_A_G	20	38108937	VSTM2L	VSTM2L_43281	Olink	cis	A	G	0.425939	-0.232716	0.0374859	9.27059	replicated locus - protein association	not replicated	intron_variant	0.986145	upstream_gene_variant	none	0.1566	GW-significant	NA	NA	0.512993	VSTM2L	NA	NA
10_49107848_A_G	10_49107848_A_G	10	49107848	VSTM4	VSTM4_42016	Olink	cis	A	G	0.443577	-0.801634	0.0357109	110.873	novel protein at locus (assayed)	not replicated	missense_variant	0.75185	3_prime_UTR_variant	lead	0.3983	Bonferroni	NA	NA	0.0546206	VSTM4	NA	NA
7_135892551_A_G	7_135892551_A_G	7	135892551	VTA1	VTA1_45016	Olink	trans	A	G	0.283333	0.222534	0.0404102	7.43743	novel protein at locus (assayed)	not replicated	intron_variant&non_coding_transcript_variant	0.774076	intron_variant&non_coding_transcript_variant	none	0.1439	GW-significant	NA	NA	0.172357	MTPN	NA	NA
17_28367840_G_A	17_28367840_G_A	17	28367840	VTN	VTN_45502	Olink	cis	G	A	0.488921	-0.271001	0.0353209	13.7731	replicated variant - protein association	artificial	missense_variant	0.885023	synonymous_variant	lead	0.4786	Bonferroni	rs241777|rs11080055|rs3093692|rs13469|rs704	apolipoprotein A 1 measurement, apolipoprotein B measurement|atrophic macular degeneration, age-related macular degeneration, wet macular degeneration|age-related macular degeneration, COVID-19|serum albumin measurement|bone density|osteoprotegerin measurement|heel bone mineral density|triglyceride measurement|systolic blood pressure|triglyceride measurement, high density lipoprotein cholesterol measurement|free cholesterol:total lipids ratio, intermediate density lipoprotein measurement|breast cancer anti-estrogen resistance protein 3 measurement|very low density lipoprotein cholesterol measurement, cholesterol:total lipids ratio|very low density lipoprotein cholesterol measurement, free cholesterol:total lipids ratio|very low density lipoprotein cholesterol measurement, cholesteryl esters:total lipids ratio|temporal arteritis|cholesterol:total lipids ratio, high density lipoprotein cholesterol measurement|cholesteryl esters:total lipids ratio, high density lipoprotein cholesterol measurement|cholesterol:total lipids ratio, low density lipoprotein cholesterol measurement|phospholipids:total lipids ratio, high density lipoprotein cholesterol measurement|phospholipids in small HDL measurement|low density lipoprotein cholesterol measurement, phospholipids:total lipids ratio|triglycerides in medium HDL measurement|phospholipids:total lipids ratio|hypertension|diastolic blood pressure|level of bone morphogenetic protein 4 in blood serum|phospholipid measurement, high density lipoprotein cholesterol measurement|lipid measurement, high density lipoprotein cholesterol measurement|total lipids in medium HDL measurement|phospholipids in medium HDL measurement|phospholipids in HDL measurement|total lipids in HDL measurement|body height	0.0926148430526316|0.0865334997368421|0.0856646826315789|0.0849638672105263	VTN	NA	NA
7_49778721_T_G	7_49778721_T_G	7	49778721	VWC2	VWC2_44403	Olink	cis	T	G	0.441176	-0.471073	0.0331951	44.9824	replicated variant - protein association	replicated	intron_variant	0.956848	missense_variant	proxy	0.4651	Bonferroni	rs769604|rs577397	level of brorin in blood serum|smoking initiation	0.423009	VWC2	NA	NA
9_133261703_A_G	9_133266942_A_G	9	133266942	VWF	VWF_45295	Olink	trans	A	G	0.577611	-0.436396	0.0371808	31.085	replicated variant - protein association	replicated	intron_variant&non_coding_transcript_variant	0.997178	frameshift_variant&splice_region_variant&intron_variant	proxy	0.6327	Bonferroni	rs687621|rs950529388|rs687289|rs975381715|rs643434	partial thromboplastin time|venous thromboembolism|von Willebrand factor measurement|diastolic blood pressure|monocyte count|adolescent idiopathic scoliosis|type 2 diabetes mellitus|peptic ulcer disease|duodenal ulcer, gastric ulcer|neonatal jaundice, parental genotype effect measurement|tonsillitis|disorder of pharynx|coagulation factor measurement|urinary metabolite measurement|pancreatic carcinoma|fibroblast growth factor 23 measurement|ornithine measurement|Ischemic stroke|glycine measurement|respiratory failure, COVID-19|thyroid stimulating hormone measurement|coronary artery disease	0.479506	ABO	EGAPTIVON PEGOL|VONICOG ALFA|HUMAN COAGULATION FACTOR VIII/VON WILLEBRAND FACTOR COMPLEX|VON WILLEBRAND FACTOR HUMAN|CAPLACIZUMAB	CHEMBL2108339|CHEMBL2107873|CHEMBL4298129|CHEMBL4298126|CHEMBL2109624
14_100338949_C_A	14_100370893_C_T	14	100370893	WARS1	WARS1_45296	Olink	cis	C	T	0.790773	0.26437	0.0430381	9.09081	replicated variant - protein association	unique	intron_variant	0.984185	intron_variant	none	0.7476	GW-significant	NA	NA	0.5406	WARS1	NA	NA
6_110399006_A_G	6_110399006_A_G	6	110399006	WASF1	WASF1_44405	Olink	cis	A	G	0.395464	-0.434961	0.0368114	31.4909	replicated variant - protein association	unique	intron_variant	0.899953	3_prime_UTR_variant	none	0.4487	Bonferroni	rs9374170|rs9400379|rs2235989|rs9372253|rs1980532	mean platelet volume|platelet count|platelet component distribution width	0.539309	WASF1	NA	NA
13_26645838_T_G	13_26645838_T_G	13	26645838	WASF3	WASF3_44406	Olink	cis	T	G	0.531184	0.281163	0.0369362	13.5693	replicated variant - protein association	unique	intron_variant	0.969962	intron_variant	none	0.5706	Bonferroni	NA	NA	0.39573	WASF3	NA	NA
10_12456025_C_T	10_12456025_C_T	10	12456025	WDR64	WDR64_40712	Olink	trans	C	T	0.0857548	-0.343586	0.0625121	7.41138	novel protein at locus (not assayed)	unique	intron_variant	0.929459	intron_variant	none	0.001514	GW-significant	NA	NA	0.204877	CAMK1D	NA	NA
20_45121769_T_C	20_45121769_T_C	20	45121769	WFDC12	WFDC12_44411	Olink	cis	T	C	0.226081	-0.378423	0.0390126	21.5208	replicated variant - protein association	replicated	downstream_gene_variant	0.976585	3_prime_UTR_variant	none	0.423	Bonferroni	rs6130764	bipolar disorder	0.25973895|0.23709875	WFDC12	NA	NA
16_84294888_C_T	16_84294888_C_T	16	84294888	WFDC1	WFDC1_44410	Olink	cis	C	T	0.298016	-0.350973	0.0373768	20.2224	replicated variant - protein association	replicated	5_prime_UTR_variant	NA	NA	none	0.181	Bonferroni	NA	NA	0.250882	WFDC1	NA	NA
16_629953_C_T	16_629953_C_T	16	629953	WFIKKN1	WFIKKN1_44412	Olink	cis	C	T	0.268958	0.369854	0.0377255	21.965	replicated variant - protein association	replicated	upstream_gene_variant	0.882276	missense_variant	proxy	0.1934	Bonferroni	NA	NA	0.484236	WFIKKN1	NA	NA
17_50838798_G_A	17_50838798_G_A	17	50838798	WFIKKN2	WFIKKN2_45019	Olink	cis	G	A	0.47305	-0.647429	0.036705	68.9057	replicated variant - protein association	replicated	intron_variant	0.952022	synonymous_variant	none	0.6838	Bonferroni	NA	NA	0.745496	WFIKKN2	NA	NA
12_4303834_T_C	12_4303834_T_C	12	4303834	WNK4	WNK4_40715	Olink	trans	T	C	0.167257	0.281876	0.0487991	8.11699	novel protein at locus (not assayed)	not replicated	3_prime_UTR_variant	NA	NA	none	0.2569	GW-significant	NA	NA	0.183957	TIGAR	NA	NA
7_121339035_C_T	7_121339035_C_T	7	121339035	WNT16	WNT16_42026	Olink	cis	C	T	0.405252	-0.419	0.0359227	30.7103	novel protein at locus (assayed)	not replicated	missense_variant	0.979838	missense_variant	lead	0.4577	Bonferroni	rs2908004|rs2536189|rs2707466|rs2536172|rs2254595	bone density|brain volume measurement|cortical thickness|calcaneal bone quantitative ultrasound measurement|body height	0.824867	WNT16	NA	NA
1_168545108_G_A	1_168545108_G_A	1	168545108	XCL1	XCL1_44416	Olink	cis	G	A	0.341602	0.257667	0.0376101	11.1347	replicated variant - protein association	replicated	upstream_gene_variant	0.987344	upstream_gene_variant	none	0.1936	Bonferroni	NA	NA	0.149808	XCL1	NA	NA
X_129736814_C_A	X_129736814_C_A	23	129736814	XPNPEP2	XPNPEP2_45020	Olink	cis	C	A	0.196454	-0.782845	0.0366914	100.278	replicated variant - protein association	unique	upstream_gene_variant	NA	NA	none	0.2086	Bonferroni	rs4830159|rs4830164|rs3788853	pro-hydroxy-pro measurement|prolylproline measurement|uric acid measurement	NA	XPNPEP2	TOSEDOSTAT	CHEMBL2103847
3_175278200_A_G	3_175278200_A_G	3	175278200	YAE1	YAE1_40721	Olink	trans	A	G	0.129695	0.322215	0.0537098	8.70265	novel locus	not replicated	intron_variant	1	intron_variant	none	0.2615	GW-significant	NA	NA	0.461846	NAALADL2	NA	NA
2_222393573_G_A	2_222393573_G_A	2	222393573	YU005	YU005_41515	Olink	trans	G	A	0.228886	0.241514	0.0432025	7.64455	novel protein at locus (not assayed)	not replicated	regulatory_region_variant	0.787655	upstream_gene_variant	none	0.1743	GW-significant	NA	NA	0.0508879	SGPP2	NA	NA
6_148787059_G_A	6_148787059_G_A	6	148787059	ZBED4	ZBED4_42039	Olink	trans	G	A	0.511001	0.213119	0.0376724	7.81278	novel protein at locus (not assayed)	unique	intron_variant	0.971988	intron_variant	none	0.4677	GW-significant	NA	NA	0.350085	UST	NA	NA
11_114216631_T_C	11_114216631_T_C	11	114216631	ZBTB16	ZBTB16_43294	Olink	cis	T	C	0.93905	-0.529617	0.0748906	11.8157	replicated variant - protein association	not replicated	intron_variant	1	intron_variant	none	0.9251	Bonferroni	rs573195	inosine measurement|mean platelet volume	0.329442	ZBTB16	NA	NA
9_71032827_C_T	9_71032827_C_T	9	71032827	ZER1	ZER1_44424	Olink	trans	C	T	0.120128	-0.307771	0.0536633	8.01149	novel locus	not replicated	intron_variant	0.986558	intron_variant	none	0.2165	GW-significant	NA	NA	0.405265	TRPM3	NA	NA
15_40807151_C_T	15_40807151_C_T	15	40807151	ZFYVE19	ZFYVE19_44426	Olink	cis	C	T	0.446846	-0.472873	0.0363212	38.0215	replicated variant - protein association	not replicated	5_prime_UTR_variant	1	intron_variant	none	0.3697	Bonferroni	NA	NA	0.431957	ZFYVE19	NA	NA
X_41283120_G_GAA	X_41283120_G_GAA	23	41283120	ZMAT3	ZMAT3_42055	Olink	trans	G	GAA	0.594748	0.169795	0.0310498	7.343	novel locus	not replicated	intergenic_variant	0.958921	downstream_gene_variant	none	0.6095	GW-significant	NA	NA	NA	LINC02601|RNA5SP502|Y_RNA	NA	NA
3_56815721_C_T	3_56815721_C_T	3	56815721	ZMYND11	ZMYND11_42056	Olink	trans	C	T	0.47374	-0.227881	0.036472	9.38152	novel protein at locus (not assayed)	artificial	intron_variant	0.928248	intron_variant	none	0.7574	GW-significant	rs1354034	platelet count|mean platelet volume|platelet crit|reticulocyte count|reticulocyte measurement|lymphocyte count|lymphocyte percentage of leukocytes|mitochondrial DNA measurement|Thrombocytopenia|eukaryotic translation initiation factor 4 gamma 2 measurement|sphingosine measurement|sphingadienine measurement|spermidine measurement|aspartate measurement|platelet measurement|sphingosine 1-phosphate measurement|sphinganine measurement|hemorrhagic disease|pyruvate measurement|calcium measurement|thrombocytopenia 4|immature platelet measurement|immature platelet fraction|immature platelet count|N-acetylneuraminate measurement|1-stearoyl-2-oleoyl-GPS (18:0/18:1) measurement	0.0530736	ARHGEF3	NA	NA
1_94604558_T_C	1_94604558_T_C	1	94604558	ZNF175	ZNF175_42057	Olink	trans	T	C	0.360539	-0.213499	0.0388489	7.40968	novel protein at locus (assayed)	not replicated	intergenic_variant	NA	NA	none	0.3775	GW-significant	NA	NA	0.0447701	F3	NA	NA
2_100696006_A_C	2_100696006_A_C	2	100696006	ZNF687	ZNF687_42068	Olink	trans	A	C	0.35912	0.210286	0.0381716	7.44257	novel protein at locus (not assayed)	unique	intergenic_variant	0.950305	non_coding_transcript_exon_variant	none	0.1776	GW-significant	rs1355819|rs2970989	alcohol consumption measurement|Alzheimer disease, age at onset	0.0564091	RPL31	NA	NA
18_12546604_G_C	18_12546604_G_C	18	12546604	ZNF839	ZNF839_42072	Olink	trans	G	C	0.0305181	-0.577072	0.10512	7.39496	novel locus	unique	intron_variant	1	intron_variant	none	0.114	GW-significant	rs34933611	hematocrit|erythrocyte count	0.359037	SPIRE1	NA	NA
7_76384398_C_T	7_76384398_C_T	7	76384398	ZP3	ZP3_44430	Olink	cis	C	T	0.521262	0.95323	0.0360308	153.506	replicated variant - protein association	not replicated	downstream_gene_variant	0.713363	synonymous_variant	none	0.4369	Bonferroni	rs6465120	triglyceride measurement	0.22523661|0.16174795	ZP3	NA	NA
5_100986630_C_T	5_100986630_C_T	5	100986630	ZRSR2	ZRSR2_42076	Olink	trans	C	T	0.02555	-0.65049	0.115948	7.69436	novel protein at locus (not assayed)	unique	intergenic_variant	0.67736	intron_variant	none	0.07542	GW-significant	NA	NA	0.0199029	ST8SIA4	NA	NA
17_28367840_G_A	17_28367840_G_A	17	28367840	OCRL	seq.10011.65	SomaLogic	trans	G	A	0.484691	0.463068	0.0335257	42.668	replicated variant - protein association	artificial	missense_variant	0.885023	synonymous_variant	lead	0.4786	Bonferroni	rs241777|rs11080055|rs3093692|rs13469|rs704	apolipoprotein A 1 measurement, apolipoprotein B measurement|atrophic macular degeneration, age-related macular degeneration, wet macular degeneration|age-related macular degeneration, COVID-19|serum albumin measurement|bone density|osteoprotegerin measurement|heel bone mineral density|triglyceride measurement|systolic blood pressure|triglyceride measurement, high density lipoprotein cholesterol measurement|free cholesterol:total lipids ratio, intermediate density lipoprotein measurement|breast cancer anti-estrogen resistance protein 3 measurement|very low density lipoprotein cholesterol measurement, cholesterol:total lipids ratio|very low density lipoprotein cholesterol measurement, free cholesterol:total lipids ratio|very low density lipoprotein cholesterol measurement, cholesteryl esters:total lipids ratio|temporal arteritis|cholesterol:total lipids ratio, high density lipoprotein cholesterol measurement|cholesteryl esters:total lipids ratio, high density lipoprotein cholesterol measurement|cholesterol:total lipids ratio, low density lipoprotein cholesterol measurement|phospholipids:total lipids ratio, high density lipoprotein cholesterol measurement|phospholipids in small HDL measurement|low density lipoprotein cholesterol measurement, phospholipids:total lipids ratio|triglycerides in medium HDL measurement|phospholipids:total lipids ratio|hypertension|diastolic blood pressure|level of bone morphogenetic protein 4 in blood serum|phospholipid measurement, high density lipoprotein cholesterol measurement|lipid measurement, high density lipoprotein cholesterol measurement|total lipids in medium HDL measurement|phospholipids in medium HDL measurement|phospholipids in HDL measurement|total lipids in HDL measurement|body height	0.0926148430526316|0.0865334997368421|0.0856646826315789|0.0849638672105263	SARM1|VTN|SLC46A1|POLDIP2	NA	NA
1_196685194_C_A	1_196696914_T_C	1	196696914	SPDEF	seq.10012.5	SomaLogic	trans	T	C	0.728664	-0.324097	0.0394677	15.6614	replicated variant - protein association	artificial	intron_variant	1	synonymous_variant	none	0.6179	Bonferroni	rs1329424|rs1061147|rs570618	age-related macular degeneration|retinopathy|degeneration of macula and posterior pole|macular degeneration|atrophic macular degeneration, age-related macular degeneration, wet macular degeneration	0.284128	CFH	NA	NA
6_31849464_G_T	6_31869685_T_C	6	31869685	ZHX3	seq.10036.201	SomaLogic	trans	T	C	0.133876	0.425027	0.0468829	18.9073	novel variant - protein association (ancestry)	artificial	intron_variant	1	synonymous_variant	none	0.0007203	Bonferroni	NA	NA	0.0717756	EHMT2	NA	NA
9_114069727_T_C	9_114069727_T_C	9	114069727	ZHX3	seq.10036.201	SomaLogic	trans	T	C	0.0387622	-0.58777	0.0824748	11.9879	replicated variant - protein association	artificial	missense_variant	NA	NA	lead	0.01223	Bonferroni	NA	NA	0.643068	AMBP	NA	NA
19_51497418_A_G	19_51497418_A_G	19	51497418	SIG12:Ig-like V-type 2	seq.10037.98	SomaLogic	cis	A	G	0.250814	0.457034	0.0402532	29.1496	replicated locus - protein association	unique	missense_variant	0.692815	missense_variant	lead	0.6632	Bonferroni	NA	NA	0.778829	SIGLEC12	NA	NA
6_31849464_G_T	6_32063047_C_T	6	32063047	HNF4A	seq.10041.3	SomaLogic	trans	C	T	0.141042	0.552029	0.0488209	28.9178	replicated locus - protein association	artificial	intron_variant	0.981794	missense_variant	proxy	0.02725	Bonferroni	NA	NA	0.0717756	EHMT2	ALVERINE	CHEMBL253371
9_114069727_T_C	9_114069727_T_C	9	114069727	HNF4A	seq.10041.3	SomaLogic	trans	T	C	0.0387622	-0.903667	0.0871838	24.4468	replicated variant - protein association	artificial	missense_variant	NA	NA	lead	0.01223	Bonferroni	NA	NA	0.643068	AMBP	ALVERINE	CHEMBL253371
19_44909976_G_T	19_44909976_G_T	19	44909976	cIAP-1	seq.10046.55	SomaLogic	trans	G	T	0.0459283	1.37487	0.0798174	65.7649	replicated variant - protein association	artificial	upstream_gene_variant	1	missense_variant	proxy	0.07979	Bonferroni	rs7412|rs1065853	lipid measurement|response to statin, LDL cholesterol change measurement|pulse pressure measurement|reticulocyte count|Alzheimer disease|systolic blood pressure|triglyceride measurement|response to darapladib, lipoprotein-associated phospholipase A(2) change measurement|lipoprotein A measurement, apolipoprotein A 1 measurement|coronary artery disease|late-onset Alzheimers disease|longevity|Alzheimer disease, family history of Alzheimer‚Äôs disease|mean corpuscular volume|mean reticulocyte volume|reticulocyte measurement|aspirin use measurement|Calcium channel blocker use measurement|Antithrombotic agent use measurement|HMG CoA reductase inhibitor use measurement|Agents acting on the renin-angiotensin system use measurement|common carotid intimal medial thickness|liver fibrosis measurement|esterified stigmasterol measurement|vitamin D measurement|metabolic syndrome|platelet crit|phospholipids:total lipids ratio, intermediate density lipoprotein measurement|bilirubin measurement|triacylglycerol 56:3 measurement|level of Sphingomyelin (d42:2) in blood serum|proteasome activator complex subunit 1 measurement|level of Phosphatidylcholine (O-16:0_20:3) in blood serum|level of Sterol ester (27:1/18:1) in blood serum|level of Sterol ester (27:1/16:0) in blood serum|level of Sterol ester (27:1/20:4) in blood serum|level of Sterol ester (27:1/22:6) in blood serum|level of Sterol ester (27:1/18:2) in blood serum|sphingomyelin 16:0 measurement|sphingomyelin 18:0 measurement|sphingomyelin 24:0 measurement|sphingomyelin 24:1 measurement|phosphatidylethanolamine measurement|cholesteryl ester 16:0 measurement|phosphatidylcholine measurement|Beta blocking agent use measurement|very low density lipoprotein cholesterol measurement, cholesteryl esters:total lipids ratio|total cholesterol measurement, very low density lipoprotein cholesterol measurement|very low density lipoprotein cholesterol measurement, free cholesterol:total lipids ratio|free cholesterol measurement, very low density lipoprotein cholesterol measurement|sphingomyelin measurement|cholesterol:total lipids ratio, high density lipoprotein cholesterol measurement|cholesteryl esters:total lipids ratio, high density lipoprotein cholesterol measurement|cholesteryl ester measurement, very low density lipoprotein cholesterol measurement|free cholesterol measurement, high density lipoprotein cholesterol measurement|diglyceride measurement|cholesteryl ester measurement|cholesteryl ester 24:6 measurement|diet measurement|cholesterol:total lipids ratio, cholesteryl esters:total lipids ratio|metabolic disease|hyperlipidemia|Hypercholesterolemia|palmitoyl dihydrosphingomyelin (d18:0/16:0) measurement|palmitoyl sphingomyelin (d18:1/16:0) measurement|stearoyl sphingomyelin (d18:1/18:0) measurement|Sphingomyelin (d18:1/20:0, d16:1/22:0) measurement|Sphingomyelin (d18:1/20:1, d18:2/20:0) measurement|Sphingomyelin (d18:1/22:1, d18:2/22:0, d16:1/24:1) measurement|Sphingomyelin (d18:1/15:0, d16:1/17:0) measurement|Sphingomyelin (d18:1/17:0, d17:1/18:0, d19:1/16:0) measurement|Sphingomyelin (d18:1/21:0, d17:1/22:0, d16:1/23:0) measurement|Sphingomyelin (d18:2/23:0, d18:1/23:1, d17:1/24:1) measurement|memory performance|drug use measurement, Hypercholesterolemia|Hypercholesterolemia, family history|myocardial infarction|very low density lipoprotein cholesterol measurement, phospholipids:total lipids ratio|angina pectoris|triglycerides:total lipids ratio, very low density lipoprotein cholesterol measurement|triglycerides:total lipids ratio, low density lipoprotein cholesterol measurement|low density lipoprotein cholesterol measurement, phospholipids:total lipids ratio|esterified cholesterol measurement, high density lipoprotein cholesterol measurement|total cholesterol measurement, high density lipoprotein cholesterol measurement|total lipids in small LDL|low density lipoprotein cholesterol measurement, free cholesterol:total lipids ratio|apolipoprotein A 1 measurement, apolipoprotein B measurement|chylomicron measurement, very low density lipoprotein cholesterol measurement, cholesteryl esters:total lipids ratio|chylomicron measurement, very low density lipoprotein cholesterol measurement, free cholesterol:total lipids ratio|cholesterol:total lipids ratio, low density lipoprotein cholesterol measurement|esterified cholesterol measurement, low density lipoprotein cholesterol measurement|phospholipids in VLDL measurement|chylomicron measurement, very low density lipoprotein cholesterol measurement, phospholipids:total lipids ratio|chylomicron measurement, triglycerides:total lipids ratio, very low density lipoprotein cholesterol measurement|very low density lipoprotein cholesterol measurement, esterified cholesterol measurement|very low density lipoprotein cholesterol measurement, cholesterol:total lipids ratio|fatty acid measurement|polyunsaturated fatty acid measurement|choline measurement|total lipids in very small VLDL measurement|very low density lipoprotein cholesterol measurement|free cholesterol:total lipids ratio, high density lipoprotein cholesterol measurement|phospholipids:total lipids ratio, high density lipoprotein cholesterol measurement|phospholipids in small HDL measurement|phospholipids in small LDL measurement|total lipids in very large HDL measurement|phosphoglycerides measurement|very low density lipoprotein particle size measurement|phospholipids in large LDL measurement|low density lipoprotein cholesterol measurement, lipid measurement|total lipids in large LDL|phospholipids in medium LDL measurement|free cholesterol:total lipids ratio, intermediate density lipoprotein measurement|low density lipoprotein cholesterol measurement, cholesteryl esters:total lipids ratio|low density lipoprotein particle size measurement|phospholipids in IDL measurement|total lipids in IDL|triglycerides:total lipids ratio, intermediate density lipoprotein measurement|triglycerides in large HDL measurement|fatty acid change measurement|omega-3 polyunsaturated fatty acid measurement|esterified cholesterol measurement, intermediate density lipoprotein measurement|cholesteryl esters:total lipids ratio, intermediate density lipoprotein measurement|leucine measurement|omega-6 polyunsaturated fatty acid measurement|triglyceride measurement, high density lipoprotein cholesterol measurement|cholesterol:total lipids ratio, intermediate density lipoprotein measurement|total cholesterol measurement, low density lipoprotein cholesterol measurement|fatty acid measurement, linoleic acid measurement|linoleic acid measurement|hypertension|essential hypertension|coronary atherosclerosis|metabolite measurement, diet measurement|1-(1-enyl-stearoyl)-2-linoleoyl-GPE (P-18:0/18:2)* measurement|cholesteryl esters to total lipids in small HDL percentage|age of onset of Alzheimer disease|body mass index|erythrocyte measurement|aging|coronary artery calcification|X-24870 measurement|behenoyl sphingomyelin (d18:1/22:0) measurement|tricosanoyl sphingomyelin (d18:1/23:0) measurement|body fat percentage|N-palmitoyl-sphinganine (d18:0/16:0) measurement|lysophosphatidylethanolamine measurement|alanine measurement|GM3 ganglioside measurement|cholesteryl ester 18:0 measurement|cholesteryl ester 18:2 measurement|free cholesterol measurement, low density lipoprotein cholesterol measurement|cholesteryl ester measurement, low density lipoprotein cholesterol measurement|metabolite measurement|phospholipids in very small VLDL measurement|cigarettes per day measurement|gallstones|triglycerides in HDL measurement|degree of unsaturation measurement|docosahexaenoic acid measurement|total lipids in medium VLDL|phospholipids in medium VLDL measurement|cholesteryl esters to total lipids in small VLDL percentage|cholesteryl esters to total lipids in small LDL percentage|cholesteryl esters to total lipids in very large HDL percentage|triglycerides in medium HDL measurement|phospholipids:total lipids ratio|cholesteryl esters to total lipids in very large VLDL percentage|triglycerides to total lipids in very large VLDL percentage|cholesteryl esters to total lipids in large LDL percentage|heart rate|occlusion precerebral artery|carotid artery intima media thickness|mitochondrial DNA measurement|familial hyperlipidemia|phospholipid measurement, high density lipoprotein cholesterol measurement|cholesteryl ester measurement, high density lipoprotein cholesterol measurement|triglycerides:total lipids ratio, high density lipoprotein cholesterol measurement|clinical and behavioural ideal cardiovascular health|insomnia|lipoprotein measurement, phospholipid measurement|very low density lipoprotein cholesterol measurement, phospholipid measurement|very low density lipoprotein cholesterol measurement, lipid measurement|triglyceride measurement, phospholipid measurement|lipid measurement, lipoprotein measurement|lipid measurement, high density lipoprotein cholesterol measurement|Hyperlipidemia|free cholesterol measurement, chylomicron measurement, very low density lipoprotein cholesterol measurement|chylomicron measurement, triglyceride measurement, very low density lipoprotein cholesterol measurement|chylomicron measurement, very low density lipoprotein cholesterol measurement, lipid measurement|creatinine measurement|cholesteryl ester measurement, chylomicron measurement, very low density lipoprotein cholesterol measurement|chylomicron measurement, total cholesterol measurement, very low density lipoprotein cholesterol measurement|chylomicron measurement, very low density lipoprotein cholesterol measurement, phospholipid measurement|chylomicron measurement, very low density lipoprotein cholesterol measurement, cholesterol:total lipids ratio|chylomicron measurement, very low density lipoprotein cholesterol measurement|cholesteryl esters to total lipids in medium HDL percentage|triglycerides to total lipids in medium HDL percentage|triglycerides to total lipids in small HDL percentage|drug use measurement|phenylalanine measurement|phospholipid measurement|phospholipids in small VLDL measurement|phospholipids in very large HDL measurement|total lipids in medium HDL measurement|phospholipids in medium HDL measurement|total phospholipids in lipoprotein particles measurement|phospholipids in HDL measurement|total lipids in lipoprotein particles measurement|polyunsaturated fatty acids to total fatty acids percentage|monounsaturated fatty acids; 16:1, 18:1 measurement|saturated fatty acids to total fatty acids percentage|polyunsaturated fatty acids to monounsaturated fatty acids ratio|omega-6:omega-3 polyunsaturated fatty acid ratio|total lipids in chylomicrons and extremely large VLDL measurement|phospholipids in chylomicrons and extremely large VLDL measurement|triglycerides in chylomicrons and extremely large VLDL measurement|cholesteryl esters to total lipids in large VLDL percentage|cholesteryl esters to total lipids in medium LDL percentage|triglycerides to total lipids in large HDL percentage|total lipids in small HDL measurement|cholesteryl esters to total lipids in chylomicrons and extremely large VLDL percentage|triglycerides in small HDL measurement|triglycerides to total lipids in very large HDL percentage|cholesteryl esters to total lipids in large HDL percentage|heart disease	0.371864	APOE	BIRINAPANT	CHEMBL3039522
1_196685194_C_A	1_196703343_C_T	1	196703343	cIAP-1	seq.10046.55	SomaLogic	trans	C	T	0.728013	0.305076	0.0377272	15.2113	replicated variant - protein association	artificial	intron_variant	0.996589	synonymous_variant	none	0.6173	Bonferroni	rs1329424|rs1061147|rs570618|rs4658046	age-related macular degeneration|retinopathy|degeneration of macula and posterior pole|macular degeneration|atrophic macular degeneration, age-related macular degeneration, wet macular degeneration	0.284128	CFH	BIRINAPANT	CHEMBL3039522
1_196685194_C_A	1_196696914_T_C	1	196696914	NCF-2	seq.10047.12	SomaLogic	trans	T	C	0.728664	0.322176	0.0391053	15.7592	replicated variant - protein association	artificial	intron_variant	1	synonymous_variant	none	0.6179	Bonferroni	rs1329424|rs1061147|rs570618	age-related macular degeneration|retinopathy|degeneration of macula and posterior pole|macular degeneration|atrophic macular degeneration, age-related macular degeneration, wet macular degeneration	0.284128	CFH	NA	NA
1_150510879_C_T	1_150522630_A_G	1	150522630	NCF-2	seq.10047.7	SomaLogic	trans	A	G	0.305537	0.51196	0.036866	43.1199	novel protein at locus (assayed)	not replicated	downstream_gene_variant	0.981487	missense_variant	proxy	0.4055	Bonferroni	rs3737240|rs13294	chronic musculoskeletal pain|extracellular matrix protein 1 measurement	0.301881	ECM1	NA	NA
10_16814686_A_G	10_16814686_A_G	10	16814686	ILK1	seq.10053.5	SomaLogic	trans	A	G	0.545603	0.202716	0.0342971	8.46735	replicated variant - protein association	unique	intron_variant	1	intron_variant	none	0.4782	GW-significant	rs812426|rs780634|rs1797081|rs703059	platelet component distribution width|platelet count	0.628662	RSU1	NA	NA
8_11557637_G_A	8_11557637_G_A	8	11557637	FANCL	seq.10063.10	SomaLogic	trans	G	A	0.127687	0.294313	0.0528115	7.60111	novel protein at locus (assayed)	unique	intron_variant	1	intron_variant	none	0.1295	GW-significant	NA	NA	0.812371	BLK	NA	NA
6_31849464_G_T	6_31876149_G_A	6	31876149	RBBP9	seq.10064.12	SomaLogic	trans	G	A	0.133876	0.342224	0.0500946	11.0757	novel variant - protein association (ancestry)	artificial	intron_variant	1	synonymous_variant	none	0.0007496	GW-significant	NA	NA	0.0717756	EHMT2	NA	NA
16_81835363_A_C	16_81835363_A_C	16	81835363	PLCG2	seq.10070.22	SomaLogic	cis	A	C	0.150163	0.314168	0.0477109	10.3416	replicated variant - protein association	unique	intron_variant	0.828916	intron_variant	none	0.1449	GW-significant	rs62044137|rs12445050	venous thromboembolism|platelet measurement|platelet count|mean platelet volume|platelet component distribution width|reticulocyte measurement|reticulocyte count|encounter with health service|deep vein thrombosis|Thromboembolism|heart disease|pulmonary embolism, Pulmonary Infarction	0.514429	PLCG2	NA	NA
3_56815027_A_C	3_56815027_A_C	3	56815027	ACBD6	seq.10075.75	SomaLogic	trans	A	C	0.370033	-0.21666	0.0362282	8.65256	replicated locus - protein association	unique	intron_variant	0.949338	intron_variant	none	0.2427	GW-significant	NA	NA	0.223213	ARHGEF3	NA	NA
1_196685194_C_A	1_196677046_G_T	1	196677046	SATB2	seq.10081.17	SomaLogic	trans	G	T	0.270684	0.265798	0.0397487	10.6424	replicated variant - protein association	artificial	intron_variant	0.969527	missense_variant	proxy	0.6178	GW-significant	rs1329424|rs1061147|rs570618|rs1061170|rs10801555|rs10801556|rs488380|rs579745|rs10922102|rs4658046|rs203688|rs12038333|rs1831282|rs10733086|rs380390|rs506317	age-related macular degeneration|retinopathy|degeneration of macula and posterior pole|macular degeneration|atrophic macular degeneration, age-related macular degeneration, wet macular degeneration|wet macular degeneration|atrophic macular degeneration|complement factor H measurement, protein binding measurement|drug use measurement, macular degeneration|Visual impairment|retinal degeneration|serum albumin measurement|age-related macular degeneration, disease progression measurement|eosinophil count	0.284128	CFH	NA	NA
19_44912456_G_A	19_44908684_T_C	19	44908684	NFL	seq.10082.251	SomaLogic	trans	T	C	0.0996743	-0.706764	0.057504	33.993	replicated variant - protein association	artificial	missense_variant	0.779819	intron_variant	lead	0.138	Bonferroni	rs429358	Lewy body dementia, Lewy body dementia measurement|atrophic macular degeneration, age-related macular degeneration, wet macular degeneration|platelet count|non-alcoholic fatty liver disease|Alzheimer disease|metabolic syndrome|neuritic plaque measurement|neurofibrillary tangles measurement|parental longevity|hippocampal volume|memory performance|health study participation|triglyceride measurement|insomnia measurement|Parkinson disease, disease progression measurement|type 2 diabetes mellitus|liver fat measurement, liver disease biomarker|Lewy body dementia|diet measurement|mortality|waist-hip ratio|longevity|Mental deterioration|physical activity measurement|sleep duration, high density lipoprotein cholesterol measurement|sugar consumption measurement|white matter hyperintensity measurement|refractive error|mean corpuscular volume|mean reticulocyte volume|matrix metalloproteinase‚Äìdegraded type I collagen measurement|cortical thickness|urate measurement|brain connectivity measurement|cerebral amyloid angiopathy|cognitive decline measurement|functional brain measurement|age of onset of stroke disorder|liver fat measurement|plasma beta-amyloid 1-42 measurement|plasma beta-amyloid 1-40:1-42 ratio measurement|familial hyperlipidemia|body height|platelet crit|myocardial infarction|Alzheimer disease, family history of Alzheimer‚Äôs disease|BMI-adjusted waist-hip ratio|triglyceride measurement, high density lipoprotein cholesterol measurement|very low density lipoprotein cholesterol measurement|very low density lipoprotein cholesterol measurement, esterified cholesterol measurement|free cholesterol measurement, very low density lipoprotein cholesterol measurement|very low density lipoprotein cholesterol measurement, lipid measurement|fatty acid measurement|total cholesterol measurement, very low density lipoprotein cholesterol measurement|phospholipid measurement, high density lipoprotein cholesterol measurement|esterified cholesterol measurement, high density lipoprotein cholesterol measurement|free cholesterol measurement, high density lipoprotein cholesterol measurement|lipid measurement, high density lipoprotein cholesterol measurement|very low density lipoprotein cholesterol measurement, phospholipid measurement|polyunsaturated fatty acid measurement|low density lipoprotein cholesterol measurement, lipid measurement|low density lipoprotein cholesterol measurement, phospholipid measurement|esterified cholesterol measurement, low density lipoprotein cholesterol measurement|free cholesterol measurement, low density lipoprotein cholesterol measurement|total cholesterol measurement, low density lipoprotein cholesterol measurement|phospholipid measurement, intermediate density lipoprotein measurement|triglyceride measurement, intermediate density lipoprotein measurement|linoleic acid measurement|esterified cholesterol measurement, intermediate density lipoprotein measurement|free cholesterol measurement, intermediate density lipoprotein measurement|lipid measurement, intermediate density lipoprotein measurement|omega-6 polyunsaturated fatty acid measurement|chylomicron measurement, very low density lipoprotein cholesterol measurement, esterified cholesterol measurement|Abdominal Aortic Aneurysm|level of Sterol ester (27:1/18:0) in blood serum|level of Sterol ester (27:1/14:0) in blood serum|level of Sterol ester (27:1/17:0) in blood serum|level of Sterol ester (27:1/20:2) in blood serum|response to COVID-19 vaccine, COVID-19|glomerular filtration rate|creatinine measurement|insomnia|very low density lipoprotein cholesterol measurement, phospholipids:total lipids ratio|age-related macular degeneration, COVID-19|carbohydrate intake measurement|low density lipoprotein cholesterol measurement, phospholipids:total lipids ratio|Hyperlipidemia|overnutrition, obesity|obesity|diabetic retinopathy|hip fracture|N-palmitoyl-sphingosine (d18:1/16:0) measurement|Sphingomyelin (d18:2/14:0, d18:1/14:1) measurement|Sphingomyelin (d18:2/16:0, d18:1/16:1) measurement|Rare dyslipidemia|1-palmitoyl-2-stearoyl-GPC (16:0/18:0) measurement|1-stearoyl-2-linoleoyl-GPE (18:0/18:2) measurement|chronic obstructive pulmonary disease|body mass index|diabetes mellitus|diabetes mellitus, Drugs used in diabetes use measurement|family history of Alzheimer‚Äôs disease|dementia|drug use measurement, dementia|memory impairment|drug use measurement, memory impairment|sign or symptom|diabetic eye disease|glucose measurement|macular degeneration|3-hydroxybutyrate measurement|total cholesterol measurement, high density lipoprotein cholesterol measurement|Alzheimer disease, age at onset|1,2-dipalmitoyl-GPC (16:0/16:0) measurement, cerebrospinal fluid biomarker measurement|cerebrospinal fluid biomarker measurement, 1-myristoyl-2-palmitoyl-GPC (14:0/16:0) measurement|angina pectoris|1-palmitoyl-2-stearoyl-GPC (16:0/18:0) measurement, cerebrospinal fluid biomarker measurement|1-palmitoyl-2-palmitoleoyl-GPC (16:0/16:1) measurement, cerebrospinal fluid biomarker measurement|triglycerides in very large HDL measurement|triglycerides in medium LDL measurement|phospholipids:total lipids ratio, high density lipoprotein cholesterol measurement|cholesteryl ester measurement, chylomicron measurement, very low density lipoprotein cholesterol measurement|saturated fatty acids measurement|total cholesterol in small VLDL|cholesterol esters in medium VLDL measurement|fall|triglycerides in small LDL measurement|total lipids in small VLDL|cholesterol:total lipids ratio, high density lipoprotein cholesterol measurement|valine measurement|tyrosine measurement|cholesteryl esters:total lipids ratio, high density lipoprotein cholesterol measurement|phospholipids in medium HDL measurement|low density lipoprotein cholesterol measurement, free cholesterol:total lipids ratio|triglycerides in large LDL measurement|triglycerides:total lipids ratio, very low density lipoprotein cholesterol measurement|total lipids in medium HDL measurement|very low density lipoprotein cholesterol measurement, free cholesterol:total lipids ratio|triglyceride measurement, low density lipoprotein cholesterol measurement|Alzheimer disease, Lewy body dementia|triglycerides in IDL measurement|triglycerides:total lipids ratio, high density lipoprotein cholesterol measurement|total cholesterol change measurement, high density lipoprotein cholesterol measurement|total lipids in large HDL|high density lipoprotein particle size measurement|phospholipids in large HDL measurement|age-related macular degeneration|cerebrovascular disorder|aortic aneurysm|aneurysm|esophageal disease|blood urea nitrogen measurement|drug use measurement, gastroesophageal reflux disease|cognitive function measurement|Back pain|neurofilament light chain measurement|serum gamma-glutamyl transferase measurement|body fat percentage|waist circumference|hip circumference|body composition measurement|dementia, Parkinson disease, disease progression measurement|antihyperlipidemic drug use measurement|1-stearoyl-GPE (18:0) measurement|1-nonadecanoyl-GPC (19:0) measurement|vitamin D measurement|coronary artery disease|fat body mass|uric acid measurement|ceramide measurement|lysophosphatidylcholine 20:1 measurement|taste liking measurement|systolic blood pressure|cholesteryl ester measurement, high density lipoprotein cholesterol measurement|cigarettes per day measurement|obstructive sleep apnea|triglycerides in LDL measurement|triglycerides to total lipids in large VLDL percentage|phospholipids:total lipids ratio|cholesteryl ester measurement|cognitive disorder|frontotemporal dementia|delirium|mental or behavioural disorder|nervous system disease|Cognitive impairment|amnesia|Sleep Disorder|body weight|heart disease|liver disease|diabetes mellitus, family history	0.46513276|0.335017605	APOE|APOC1	NA	NA
9_114069727_T_C	9_114069727_T_C	9	114069727	STAR	seq.10085.25	SomaLogic	trans	T	C	0.0387622	-0.622975	0.0905559	11.2212	replicated variant - protein association	artificial	missense_variant	NA	NA	lead	0.01223	GW-significant	NA	NA	0.643068	AMBP	NA	NA
1_196685194_C_A	1_196685194_C_A	1	196685194	IL-10 Ra	seq.10344.334	SomaLogic	trans	C	A	0.271661	0.404271	0.0397695	23.548	replicated variant - protein association	artificial	synonymous_variant	0.993174	synonymous_variant	none	0.6176	Bonferroni	rs1329424|rs1061147	age-related macular degeneration|retinopathy|degeneration of macula and posterior pole|macular degeneration	0.284128	CFH	PEGILODECAKIN	CHEMBL3989992
17_42373080_A_G	17_42378745_T_C	17	42378745	STAT3	seq.10346.5	SomaLogic	cis	T	C	0.535179	0.230029	0.0341619	10.7809	replicated variant - protein association	unique	intron_variant	0.989371	intron_variant	none	0.6518	GW-significant	rs4796791	multiple sclerosis	0.52844	STAT3	DANVATIRSEN SODIUM|DANVATIRSEN	CHEMBL4297244|CHEMBL4297739
17_42373080_A_G	17_42373080_A_G	17	42373080	STAT3	seq.10354.57	SomaLogic	cis	A	G	0.484039	-0.236235	0.034268	11.2649	replicated variant - protein association	unique	intron_variant	0.74936	3_prime_UTR_variant	none	0.4098	GW-significant	rs3869550|rs12950549|rs9891119|rs744166|rs957971|rs9897389|rs12949918|rs12942547|rs1026916|rs4796791|rs4796647	glomerular filtration rate|Crohn's disease|multiple sclerosis|mean corpuscular volume|inflammatory bowel disease|mosquito bite reaction itch intensity measurement|ulcerative colitis	0.52844	STAT3	DANVATIRSEN SODIUM|DANVATIRSEN	CHEMBL4297244|CHEMBL4297739
1_196685194_C_A	1_196723248_T_C	1	196723248	c-Jun	seq.10356.21	SomaLogic	trans	T	C	0.73127	-0.258012	0.0390102	10.4269	replicated variant - protein association	artificial	intron_variant	0.972879	synonymous_variant	none	0.581	GW-significant	rs1329424|rs1061147|rs570618|rs4658046|rs1831282|rs10733086	age-related macular degeneration|retinopathy|degeneration of macula and posterior pole|macular degeneration|atrophic macular degeneration, age-related macular degeneration, wet macular degeneration|age-related macular degeneration, disease progression measurement	0.284128	CFH	NA	NA
5_159346109_G_A	5_159346109_G_A	5	159346109	IL-23	seq.10365.132	SomaLogic	cis	G	A	0.829967	0.442314	0.0431837	23.8937	replicated variant - protein association	replicated	non_coding_transcript_exon_variant	NA	NA	none	0.6899	Bonferroni	rs10043720|rs4921484|rs10076557|rs10045431	level of interleukin-12 subunit beta in blood|Oral ulcer|Crohn's disease|rheumatoid arthritis, Crohn's disease	0.414375	IL12B|IL23A	NA	NA
3_56815721_C_T	3_56815721_C_T	3	56815721	STAT1	seq.10370.21	SomaLogic	trans	C	T	0.477199	-0.209808	0.0340021	9.16683	replicated variant - protein association	artificial	intron_variant	0.928248	intron_variant	none	0.7574	GW-significant	rs1354034	platelet count|mean platelet volume|platelet crit|reticulocyte count|reticulocyte measurement|lymphocyte count|lymphocyte percentage of leukocytes|mitochondrial DNA measurement|Thrombocytopenia|eukaryotic translation initiation factor 4 gamma 2 measurement|sphingosine measurement|sphingadienine measurement|spermidine measurement|aspartate measurement|platelet measurement|sphingosine 1-phosphate measurement|sphinganine measurement|hemorrhagic disease|pyruvate measurement|calcium measurement|thrombocytopenia 4|immature platelet measurement|immature platelet fraction|immature platelet count|N-acetylneuraminate measurement|1-stearoyl-2-oleoyl-GPS (18:0/18:1) measurement	0.0530736	ARHGEF3	NA	NA
3_126540526_G_A	3_126538393_G_A	3	126538393	BNP	seq.10387.1	SomaLogic	trans	G	A	0.208795	0.317889	0.0431132	12.7789	novel protein at locus (assayed)	not replicated	intron_variant	0.992002	intron_variant	none	0.2981	Bonferroni	NA	NA	0.338572	CHST13	NA	NA
10_7704871_C_T	10_7701041_C_T	10	7701041	BNP	seq.10387.1	SomaLogic	trans	C	T	0.0814332	0.492147	0.0631807	14.1722	novel protein at locus (assayed)	not replicated	upstream_gene_variant	0.956289	missense_variant	proxy	0.0666	Bonferroni	NA	NA	0.330595	ITIH2	NA	NA
14_94283499_T_C	14_94276061_TG_T	14	94276061	ZNRF3	seq.10390.21	SomaLogic	trans	TG	T	0.260261	0.44844	0.0397213	28.8308	replicated locus - protein association	artificial	intron_variant	0.996365	intron_variant	none	0.166	Bonferroni	NA	NA	0.170907762636364|0.122040824909091	PPP4R4|SERPINA10	NA	NA
1_62534004_C_G	1_62534004_C_G	1	62534004	ANGL3	seq.10391.1	SomaLogic	cis	C	G	0.553094	0.2087	0.034063	9.04764	replicated variant - protein association	replicated	intron_variant	0.823555	synonymous_variant	none	0.6667	GW-significant	rs624698|rs624700|rs626787|rs631106|rs9436221|rs9436222|rs9436223|rs12029068|rs9436661|rs10493322|rs638714|rs638305|rs637723|rs656297|rs642845|rs641540|rs598253|rs11207969|rs659656|rs10158897|rs783291|rs11207970|rs583609|rs597470|rs597078|rs597076|rs630144|rs636523|rs636497|rs624660|rs634341|rs3913007|rs4350231|rs12023489|rs12037659|rs9988450|rs1305520|rs7547965|rs1167996|rs998403|rs1177541|rs11207972|rs1167998|rs1168001|rs12124281|rs1168002|rs1168003|rs1007205|rs10889330|rs1979722|rs10889331|rs1168009|rs1168010|rs1183260|rs6587976|rs1305521|rs11207974|rs10889332|rs2489835|rs1690761|rs10889333|rs10889334|rs10789112|rs10889335|rs1168040|rs1168036|rs1002687|rs1168034|rs35529421|rs1168032|rs1168031|rs1168030|rs1168029|rs1168028|rs1168027|rs1168026|rs7527004|rs1184865|rs1168042|rs11207976|rs11207977|rs1781212|rs1168044|rs78390579|rs10889336|rs10889337|rs12090886|rs11207979|rs1168046|rs1168047|rs10889338|rs1168050|rs1690766|rs1781195|rs1627591|rs11577840|rs12062275|rs11207980|rs4915838|rs12403207|rs1168015|rs1168013|rs4915840|rs7534572|rs1168018|rs1168017|rs7548877|rs11207981|rs1168023|rs1781221|rs11207982|rs1184547|rs1168022|rs1168021|rs1168020|rs1179765|rs12074528|rs10889339|rs10889340|rs11207983|rs2029763|rs11207984|rs11207985|rs10789113|rs11207986|rs10889342|rs7519785|rs10159255|rs2131925|rs2131926|rs10889343|rs4329540|rs4915621|rs6693353|rs10889344|rs10789114|rs7555577|rs144042353|rs116405518|rs12116574|rs6696502|rs12038768|rs11207990|rs11207992|rs1472257|rs10789116|rs1748201|rs1748200|rs1629122|rs11207994|rs2934744|rs11207995|rs1748195|rs12042319|rs3850634|rs11207996|rs1748197|rs2366636|rs1748199|rs6690733|rs11207997|rs10789117|rs6675401|rs6678483|rs10889347|rs10889348|rs10889349|rs61471917|rs10889350|rs12239736|rs6587980|rs10157265|rs11485618|rs10789118|rs7520810|rs12025800|rs10789119|rs11207999|rs10889352|rs2366638|rs10789120|rs1570694|rs6657050|rs12047226|rs7539035|rs995000|rs11208000|rs993013|rs1168085|rs1168086|rs746735|rs1168089|rs1168093|rs10889353|rs1168097|rs1168098|rs1168099|rs4495740|rs1168102|rs28641195|rs1168104|rs10889354|rs11208001|rs2479464|rs1168132|rs4587594|rs1168128|rs1168124|rs11208004|rs7531579|rs10889356|rs1168114|rs1168113|rs10889357|rs1168107|rs12136083|rs144834675|rs6682423|rs6666816|rs880694|rs4409689|rs9787151|rs9787156|rs6686331|rs6661669|rs4915853|rs11208009|rs6679002	sphingomyelin measurement|non-alcoholic fatty liver disease|low density lipoprotein cholesterol measurement, phospholipids:total lipids ratio|level of Phosphatidylinositol (18:0_20:4) in blood serum|phospholipids:total lipids ratio|free cholesterol measurement, high density lipoprotein cholesterol measurement|phosphatidylinositol measurement|level of Phosphatidylcholine (16:0_18:2) in blood serum|level of Phosphatidylinositol (18:1_18:1) in blood serum|triglyceride measurement|metabolic syndrome|free cholesterol:total lipids ratio, high density lipoprotein cholesterol measurement|docosahexaenoic acid measurement|fatty acid measurement|total lipids in medium HDL measurement|phospholipids in medium HDL measurement|phospholipids in HDL measurement|total lipids in HDL measurement|vitamin D measurement|phosphatidylcholine measurement|cholesteryl esters:total lipids ratio, high density lipoprotein cholesterol measurement|very low density lipoprotein cholesterol measurement, cholesterol:total lipids ratio|serum metabolite measurement|drug use measurement, Hypercholesterolemia|low density lipoprotein cholesterol measurement, free cholesterol:total lipids ratio|sleep duration, low density lipoprotein cholesterol measurement|chylomicron measurement, very low density lipoprotein cholesterol measurement, phospholipids:total lipids ratio|1-stearoyl-2-linoleoyl-GPI (18:0/18:2) measurement|free cholesterol:total lipids ratio, intermediate density lipoprotein measurement|chylomicron measurement, triglycerides:total lipids ratio, very low density lipoprotein cholesterol measurement|cholesterol:total lipids ratio, high density lipoprotein cholesterol measurement|triglycerides:total lipids ratio, high density lipoprotein cholesterol measurement|linoleic acid measurement|very low density lipoprotein cholesterol measurement, phospholipids:total lipids ratio|phospholipids:total lipids ratio, high density lipoprotein cholesterol measurement|total cholesterol measurement, very low density lipoprotein cholesterol measurement|triglycerides in very large VLDL measurement|phospholipids in VLDL measurement|triglycerides in medium LDL measurement|very low density lipoprotein cholesterol measurement, esterified cholesterol measurement|chylomicron measurement, very low density lipoprotein cholesterol measurement|total lipids in very large VLDL measurement|very low density lipoprotein cholesterol measurement|chylomicron measurement, triglyceride measurement, very low density lipoprotein cholesterol measurement|triglycerides in small LDL measurement|triglyceride measurement, low density lipoprotein cholesterol measurement|lipid measurement|chylomicron measurement, very low density lipoprotein cholesterol measurement, free cholesterol:total lipids ratio|very low density lipoprotein particle size measurement|triglyceride measurement, phospholipid measurement|omega-3 polyunsaturated fatty acid measurement|platelet component distribution width|isoleucine measurement|chylomicron measurement, very low density lipoprotein cholesterol measurement, phospholipid measurement|phospholipids in small LDL measurement|free cholesterol measurement, chylomicron measurement, very low density lipoprotein cholesterol measurement|cholesteryl ester measurement, chylomicron measurement, very low density lipoprotein cholesterol measurement|chylomicron measurement, very low density lipoprotein cholesterol measurement, lipid measurement|triglycerides in medium VLDL measurement|chylomicron measurement, total cholesterol measurement, very low density lipoprotein cholesterol measurement|triglycerides in very small VLDL measurement|saturated fatty acids measurement|total cholesterol in medium VLDL|choline measurement|polyunsaturated fatty acid measurement|total cholesterol in small VLDL|total lipids in very small VLDL measurement|total lipids in medium VLDL|cholesterol esters in medium VLDL measurement|total lipids in small HDL measurement|triglycerides in small HDL measurement|total lipids in small VLDL|phosphoglycerides measurement|triglycerides in small VLDL measurement|triglyceride measurement, very low density lipoprotein cholesterol measurement|triglycerides in large LDL measurement|cholesterol esters in large VLDL measurement|phospholipids in medium LDL measurement|very low density lipoprotein cholesterol measurement, free cholesterol:total lipids ratio|total lipids in large VLDL|triglycerides in medium HDL measurement|total lipids in large LDL|total cholesterol in large VLDL|triglycerides in large VLDL measurement|triglycerides in IDL measurement|omega-6 polyunsaturated fatty acid measurement|triglyceride measurement, high density lipoprotein cholesterol measurement|triglycerides in very large HDL measurement|total phospholipids in lipoprotein particles measurement|total lipids in lipoprotein particles measurement|1-stearoyl-2-oleoyl-GPI (18:0/18:1) measurement|platelet measurement|1-stearoyl-2-arachidonoyl-GPI (18:0/20:4) measurement|phospholipids in small HDL measurement|monounsaturated fatty acids; 16:1, 18:1 measurement|polyunsaturated fatty acids to monounsaturated fatty acids ratio|level of Phosphatidylcholine (15:0_18:2) in blood serum|level of Phosphatidylcholine (18:1_18:2) in blood serum|cholesteryl ester measurement, intermediate density lipoprotein measurement|lipid measurement, intermediate density lipoprotein measurement|triglyceride measurement, intermediate density lipoprotein measurement|lipoprotein measurement, phospholipid measurement|cholesteryl ester measurement, very low density lipoprotein cholesterol measurement|lipid measurement, lipoprotein measurement|phospholipid measurement, high density lipoprotein cholesterol measurement|phospholipid measurement|lipid measurement, high density lipoprotein cholesterol measurement|cholesteryl esters to total lipids in small LDL percentage|very low density lipoprotein cholesterol measurement, lipid measurement|familial lipoprotein lipase deficiency|hyperlipidemia|metabolic disease|triglycerides in LDL measurement|low density lipoprotein cholesterol measurement, cholesteryl esters:total lipids ratio|triglycerides:total lipids ratio, very low density lipoprotein cholesterol measurement|phospholipids:total lipids ratio, intermediate density lipoprotein measurement|HMG CoA reductase inhibitor use measurement|level of Phosphatidylinositol (18:0_18:2) in blood serum|phospholipids in small VLDL measurement|cholesteryl ester measurement|phospholipids in very small VLDL measurement|total lipids in IDL|phospholipids in IDL measurement|total lipids in medium LDL|phospholipids in medium VLDL measurement|cholesteryl esters to total lipids in medium VLDL percentage|cholesteryl esters to total lipids in small VLDL percentage|cholesteryl esters to total lipids in very small VLDL percentage|triglycerides to total lipids in very small VLDL percentage|triglycerides to total lipids in IDL percentage|cholesteryl esters to total lipids in very large VLDL percentage|triglycerides to total lipids in medium VLDL percentage|triglycerides to total lipids in small VLDL percentage|creatinine measurement|1-palmitoyl-2-arachidonoyl-GPI (16:0/20:4) measurement|Hypercholesterolemia|triglycerides to total lipids in small HDL percentage|triglycerides to total lipids in very large HDL percentage|mean platelet volume|cortical thickness|1-palmitoyl-2-stearoyl-GPC (16:0/18:0) measurement|free cholesterol measurement, very low density lipoprotein cholesterol measurement|very low density lipoprotein cholesterol measurement, phospholipid measurement|total lipids in small LDL|apolipoprotein A 1 measurement, apolipoprotein B measurement|low density lipoprotein cholesterol measurement, lipid measurement|oleoyl-linoleoyl-glycerol (18:1/18:2) [2] measurement|sleep duration, triglyceride measurement|triglycerides:total lipids ratio, low density lipoprotein cholesterol measurement|level of Phosphatidylinositol (18:0_20:3) in blood serum|total cholesterol measurement, high density lipoprotein cholesterol measurement|very low density lipoprotein cholesterol measurement, cholesteryl esters:total lipids ratio|cholesteryl esters to total lipids in large HDL percentage|1-stearoyl-2-dihomo-linolenoyl-GPI (18:0/20:3n3 or 6) measurement|familial hyperlipidemia|level of Phosphatidylinositol (16:0_18:2) in blood serum|antihyperlipidemic drug use measurement|triglycerides to total lipids in medium HDL percentage|triglycerides in HDL measurement|total lipids in chylomicrons and extremely large VLDL measurement|phospholipids in chylomicrons and extremely large VLDL measurement|triglycerides to total lipids in large HDL percentage|cholesteryl esters to total lipids in medium HDL percentage|glycerophospholipid measurement|level of Phosphatidylcholine (18:1_18:1) in blood serum|level of Phosphatidylinositol (18:0_18:1) in blood serum|level of Phosphatidylinositol (18:1_18:2) in blood serum|diglyceride measurement|esterified cholesterol measurement, high density lipoprotein cholesterol measurement|phospholipids in large LDL measurement|triglycerides in large HDL measurement|phospholipids in large HDL measurement|1-pentadecanoyl-2-linoleoyl-GPC (15:0/18:2) measurement|educational attainment|platelet count|total cholesterol measurement, intermediate density lipoprotein measurement|phospholipid measurement, intermediate density lipoprotein measurement|1-nonadecanoyl-GPC (19:0) measurement|word reading|1-stearoyl-GPC (18:0) measurement|1-stearoyl-2-arachidonoyl-GPC (18:0/20:4) measurement|X-03094 measurement	0.537073	ANGPTL3	VUPANORSEN SODIUM|VUPANORSEN|EVINACUMAB	CHEMBL4298198|CHEMBL4298197|CHEMBL3545191
17_28367840_G_A	17_28367840_G_A	17	28367840	Fc_MOUSE	seq.10416.79	SomaLogic	trans	G	A	0.484691	0.254167	0.0348943	12.4891	novel protein at locus (assayed)	artificial	missense_variant	0.885023	synonymous_variant	lead	0.4786	Bonferroni	rs241777|rs11080055|rs3093692|rs13469|rs704	apolipoprotein A 1 measurement, apolipoprotein B measurement|atrophic macular degeneration, age-related macular degeneration, wet macular degeneration|age-related macular degeneration, COVID-19|serum albumin measurement|bone density|osteoprotegerin measurement|heel bone mineral density|triglyceride measurement|systolic blood pressure|triglyceride measurement, high density lipoprotein cholesterol measurement|free cholesterol:total lipids ratio, intermediate density lipoprotein measurement|breast cancer anti-estrogen resistance protein 3 measurement|very low density lipoprotein cholesterol measurement, cholesterol:total lipids ratio|very low density lipoprotein cholesterol measurement, free cholesterol:total lipids ratio|very low density lipoprotein cholesterol measurement, cholesteryl esters:total lipids ratio|temporal arteritis|cholesterol:total lipids ratio, high density lipoprotein cholesterol measurement|cholesteryl esters:total lipids ratio, high density lipoprotein cholesterol measurement|cholesterol:total lipids ratio, low density lipoprotein cholesterol measurement|phospholipids:total lipids ratio, high density lipoprotein cholesterol measurement|phospholipids in small HDL measurement|low density lipoprotein cholesterol measurement, phospholipids:total lipids ratio|triglycerides in medium HDL measurement|phospholipids:total lipids ratio|hypertension|diastolic blood pressure|level of bone morphogenetic protein 4 in blood serum|phospholipid measurement, high density lipoprotein cholesterol measurement|lipid measurement, high density lipoprotein cholesterol measurement|total lipids in medium HDL measurement|phospholipids in medium HDL measurement|phospholipids in HDL measurement|total lipids in HDL measurement|body height	0.0926148430526316|0.0865334997368421|0.0856646826315789|0.0849638672105263	SARM1|VTN|SLC46A1|POLDIP2	NA	NA
11_65169248_A_C	11_65169248_A_C	11	65169248	STX12	seq.10418.36	SomaLogic	trans	A	C	0.162866	-0.292381	0.0460976	9.64618	replicated variant - protein association	artificial	upstream_gene_variant	0.783114	synonymous_variant	none	0.2536	GW-significant	rs11227136	platelet crit	0.15883093|0.13214855|0.1045997|0.08044423	SYVN1|SPDYC|VPS51|POLA2	NA	NA
14_105562686_A_T	14_105562686_A_T	14	105562686	Fc_MOUSE	seq.10427.2	SomaLogic	trans	A	T	0.155049	-0.506768	0.0454377	28.1598	novel protein at locus (assayed)	artificial	intergenic_variant	0.644436	synonymous_variant	none	0.003459	Bonferroni	NA	NA	0.031415284|0.027663287|0.027368162	TMEM121|CRIP2|CRIP1	NA	NA
6_31279981_T_C	6_31279981_T_C	6	31279981	KI2S2	seq.10428.1	SomaLogic	trans	T	C	0.741694	-0.367985	0.0384392	20.9843	replicated locus - protein association	unique	upstream_gene_variant	0.962842	upstream_gene_variant	none	0.6923	Bonferroni	rs2524093	level of killer cell immunoglobulin-like receptor 2DL3 in blood serum	0.374764	HLA-C	NA	NA
1_196685194_C_A	1_196704863_C_A	1	196704863	K1644	seq.10432.3	SomaLogic	trans	C	A	0.274919	-0.289537	0.0396194	12.5666	replicated variant - protein association	artificial	intron_variant	0.996581	synonymous_variant	none	0.6176	Bonferroni	rs1329424|rs1061147|rs570618|rs4658046|rs1831282	age-related macular degeneration|retinopathy|degeneration of macula and posterior pole|macular degeneration|atrophic macular degeneration, age-related macular degeneration, wet macular degeneration	0.284128	CFH	NA	NA
4_73414548_C_T	4_73414548_C_T	4	73414548	ASPG	seq.10435.2	SomaLogic	trans	C	T	0.262215	-0.285116	0.0368711	13.9779	replicated variant - protein association	unique	intron_variant	0.74856	intron_variant	none	0.2317	Bonferroni	NA	NA	0.506319	ALB	NA	NA
1_103822256_G_A	1_103822256_G_A	1	103822256	Alpha-amylase 2B	seq.10439.57	SomaLogic	cis	G	A	0.128339	0.36846	0.0518117	11.9402	replicated variant - protein association	replicated	intergenic_variant	0.694158	downstream_gene_variant	none	0.2113	Bonferroni	rs72694438	dental caries, dentures|dentures	0.050221153|0.03375959	AMY2B	NA	NA
11_123177454_T_G	11_123177454_T_G	11	123177454	ACAM:ECD	seq.10440.26	SomaLogic	cis	T	G	0.444625	-0.265698	0.0330651	15.031	replicated locus - protein association	replicated	intron_variant	0.897969	intron_variant	none	NA	Bonferroni	NA	NA	0.117942	CLMP	NA	NA
19_55376727_C_T	19_55376727_C_T	19	55376727	TM190	seq.10442.1	SomaLogic	cis	C	T	0.497394	-0.932651	0.0348989	156.61	replicated variant - protein association	unique	upstream_gene_variant	0.762054	synonymous_variant	none	0.4524	Bonferroni	NA	NA	0.208085	TMEM190	NA	NA
6_31629931_C_T	6_31629931_C_T	6	31629931	ApoM	seq.10445.20	SomaLogic	cis	C	T	0.0824104	-0.601874	0.0625707	21.1778	replicated variant - protein association	replicated	intron_variant	1	missense_variant	proxy	0.0311	Bonferroni	rs2736182|rs805263|rs805269	mean platelet volume|platelet count|leukocyte count|familial apolipoprotein B hypobetalipoproteinemia|body height|sphingosine 1-phosphate measurement	0.323777363|0.26921578|0.264182734	APOM	NA	NA
3_56815721_C_T	3_56815721_C_T	3	56815721	PABP3	seq.10447.18	SomaLogic	trans	C	T	0.477199	-0.197431	0.0341911	8.11205	replicated variant - protein association	artificial	intron_variant	0.928248	intron_variant	none	0.7574	GW-significant	rs1354034	platelet count|mean platelet volume|platelet crit|reticulocyte count|reticulocyte measurement|lymphocyte count|lymphocyte percentage of leukocytes|mitochondrial DNA measurement|Thrombocytopenia|eukaryotic translation initiation factor 4 gamma 2 measurement|sphingosine measurement|sphingadienine measurement|spermidine measurement|aspartate measurement|platelet measurement|sphingosine 1-phosphate measurement|sphinganine measurement|hemorrhagic disease|pyruvate measurement|calcium measurement|thrombocytopenia 4|immature platelet measurement|immature platelet fraction|immature platelet count|N-acetylneuraminate measurement|1-stearoyl-2-oleoyl-GPS (18:0/18:1) measurement	0.0530736	ARHGEF3	NA	NA
1_196685194_C_A	1_196685194_C_A	1	196685194	TMM46	seq.10449.31	SomaLogic	trans	C	A	0.271661	0.384764	0.0395377	21.6553	replicated locus - protein association	artificial	synonymous_variant	0.993174	synonymous_variant	none	0.6176	Bonferroni	rs1329424|rs1061147	age-related macular degeneration|retinopathy|degeneration of macula and posterior pole|macular degeneration	0.284128	CFH	NA	NA
19_48876705_T_C	19_48876705_T_C	19	48876705	NUCB1	seq.10451.11	SomaLogic	cis	T	C	0.30228	-0.211431	0.0366484	8.09877	replicated variant - protein association	unique	downstream_gene_variant	0.984745	missense_variant	proxy	0.2772	GW-significant	NA	NA	0.303974	NUCB1	NA	NA
1_196685194_C_A	1_196723248_T_C	1	196723248	Fc_MOUSE	seq.10452.24	SomaLogic	trans	T	C	0.73127	-0.248486	0.0391407	9.66275	novel protein at locus (assayed)	artificial	intron_variant	0.972879	synonymous_variant	none	0.581	GW-significant	rs1329424|rs1061147|rs570618|rs4658046|rs1831282|rs10733086	age-related macular degeneration|retinopathy|degeneration of macula and posterior pole|macular degeneration|atrophic macular degeneration, age-related macular degeneration, wet macular degeneration|age-related macular degeneration, disease progression measurement	0.284128	CFH	NA	NA
3_56815721_C_T	3_56815721_C_T	3	56815721	DJC16	seq.10454.99	SomaLogic	trans	C	T	0.477199	-0.201464	0.0344465	8.30472	replicated variant - protein association	artificial	intron_variant	0.928248	intron_variant	none	0.7574	GW-significant	rs1354034	platelet count|mean platelet volume|platelet crit|reticulocyte count|reticulocyte measurement|lymphocyte count|lymphocyte percentage of leukocytes|mitochondrial DNA measurement|Thrombocytopenia|eukaryotic translation initiation factor 4 gamma 2 measurement|sphingosine measurement|sphingadienine measurement|spermidine measurement|aspartate measurement|platelet measurement|sphingosine 1-phosphate measurement|sphinganine measurement|hemorrhagic disease|pyruvate measurement|calcium measurement|thrombocytopenia 4|immature platelet measurement|immature platelet fraction|immature platelet count|N-acetylneuraminate measurement|1-stearoyl-2-oleoyl-GPS (18:0/18:1) measurement	0.0530736	ARHGEF3	NA	NA
17_28367840_G_A	17_28367840_G_A	17	28367840	IL-31	seq.10455.196	SomaLogic	trans	G	A	0.484691	0.558966	0.0340647	59.7823	replicated variant - protein association	artificial	missense_variant	0.885023	synonymous_variant	lead	0.4786	Bonferroni	rs241777|rs11080055|rs3093692|rs13469|rs704	apolipoprotein A 1 measurement, apolipoprotein B measurement|atrophic macular degeneration, age-related macular degeneration, wet macular degeneration|age-related macular degeneration, COVID-19|serum albumin measurement|bone density|osteoprotegerin measurement|heel bone mineral density|triglyceride measurement|systolic blood pressure|triglyceride measurement, high density lipoprotein cholesterol measurement|free cholesterol:total lipids ratio, intermediate density lipoprotein measurement|breast cancer anti-estrogen resistance protein 3 measurement|very low density lipoprotein cholesterol measurement, cholesterol:total lipids ratio|very low density lipoprotein cholesterol measurement, free cholesterol:total lipids ratio|very low density lipoprotein cholesterol measurement, cholesteryl esters:total lipids ratio|temporal arteritis|cholesterol:total lipids ratio, high density lipoprotein cholesterol measurement|cholesteryl esters:total lipids ratio, high density lipoprotein cholesterol measurement|cholesterol:total lipids ratio, low density lipoprotein cholesterol measurement|phospholipids:total lipids ratio, high density lipoprotein cholesterol measurement|phospholipids in small HDL measurement|low density lipoprotein cholesterol measurement, phospholipids:total lipids ratio|triglycerides in medium HDL measurement|phospholipids:total lipids ratio|hypertension|diastolic blood pressure|level of bone morphogenetic protein 4 in blood serum|phospholipid measurement, high density lipoprotein cholesterol measurement|lipid measurement, high density lipoprotein cholesterol measurement|total lipids in medium HDL measurement|phospholipids in medium HDL measurement|phospholipids in HDL measurement|total lipids in HDL measurement|body height	0.0926148430526316|0.0865334997368421|0.0856646826315789|0.0849638672105263	SARM1|VTN|SLC46A1|POLDIP2	NA	NA
6_31977074_T_C	6_31977074_T_C	6	31977074	IL-18 Rb	seq.10457.3	SomaLogic	trans	T	C	0.215309	0.628179	0.0408946	52.5239	replicated locus - protein association	not replicated	intron_variant	0.991928	missense_variant	proxy	0.05959	Bonferroni	rs652888	membranous glomerulonephritis|hepatitis B virus infection|response to anti-thyroid drug, Drug-induced agranulocytosis|BMI-adjusted waist-hip ratio|streptococcus seropositivity|BMI-adjusted waist circumference	0.0778959905|0.0667679777714286	PBX2|FKBPL	IBOCTADEKIN	CHEMBL2108034
1_203225058_C_T	1_203225058_C_T	1	203225058	Chitotriosidase-1	seq.10460.1	SomaLogic	cis	C	T	0.25342	0.785114	0.0378741	94.7271	replicated variant - protein association	replicated	missense_variant	0.948916	intron_variant	lead	0.3107	Bonferroni	NA	NA	0.759928	CHIT1	NA	NA
13_45992379_G_A	13_45957614_G_A	13	45957614	Alkaline phosphatase, intestine	seq.10463.23	SomaLogic	trans	G	A	0.716938	-0.211467	0.0374467	7.78744	novel protein at locus (assayed)	artificial	intron_variant	0.950397	regulatory_region_variant	none	0.6915	GW-significant	NA	NA	0.330378	ZC3H13	NA	NA
1_196685194_C_A	1_196685194_C_A	1	196685194	HVEM	seq.10472.53	SomaLogic	trans	C	A	0.271661	0.304908	0.0394686	13.9525	replicated locus - protein association	artificial	synonymous_variant	0.993174	synonymous_variant	none	0.6176	Bonferroni	rs1329424|rs1061147	age-related macular degeneration|retinopathy|degeneration of macula and posterior pole|macular degeneration	0.284128	CFH	NA	NA
11_102770107_T_A	11_102770107_T_A	11	102770107	MMP-10	seq.10479.18	SomaLogic	cis	T	A	0.0667752	0.71287	0.0687563	24.4603	replicated variant - protein association	not replicated	downstream_gene_variant	1	missense_variant	proxy	0.1417	Bonferroni	NA	NA	0.593452	MMP10	NA	NA
3_128619757_C_A	3_128619757_C_A	3	128619757	RPN1:CD	seq.10490.3	SomaLogic	cis	C	A	0.438111	0.250963	0.034891	12.1973	replicated variant - protein association	unique	downstream_gene_variant	0.98884	synonymous_variant	none	0.6159	Bonferroni	rs67445542|rs2811489|rs2712381|rs2712409|rs9813845|rs4634140	basophil count|monocyte count|telomere length|platelet count	0.700841	RPN1	NA	NA
1_196685194_C_A	1_196704863_C_A	1	196704863	Fc_MOUSE	seq.10491.21	SomaLogic	trans	C	A	0.274919	0.354053	0.0396748	18.3465	novel protein at locus (assayed)	artificial	intron_variant	0.996581	synonymous_variant	none	0.6176	Bonferroni	rs1329424|rs1061147|rs570618|rs4658046|rs1831282	age-related macular degeneration|retinopathy|degeneration of macula and posterior pole|macular degeneration|atrophic macular degeneration, age-related macular degeneration, wet macular degeneration	0.284128	CFH	NA	NA
20_38369011_C_T	20_38369011_C_T	20	38369011	Fc_MOUSE	seq.10497.242	SomaLogic	trans	C	T	0.0501629	-0.554216	0.0790174	11.6348	novel protein at locus (assayed)	artificial	missense_variant	0.807561	intron_variant	lead	0.08031	Bonferroni	NA	NA	0.47382	LBP	NA	NA
13_45992379_G_A	13_45940371_T_C	13	45940371	Fc_MOUSE	seq.10497.242	SomaLogic	trans	T	C	0.270033	0.348346	0.0380985	19.2177	novel protein at locus (assayed)	artificial	regulatory_region_variant	0.862491	missense_variant	proxy	0.306	Bonferroni	NA	NA	0.330378	ZC3H13	NA	NA
11_11574787_A_C	11_11574787_A_C	11	11574787	T106A	seq.10499.1	SomaLogic	trans	A	C	0.150163	0.277448	0.0489971	7.82636	novel protein at locus (assayed)	not replicated	intron_variant	0.908593	intron_variant	none	0.203	GW-significant	NA	NA	0.3024	GALNT18	NA	NA
3_52818522_G_T	3_52916705_C_A	3	52916705	T106A	seq.10499.1	SomaLogic	trans	C	A	0.867101	0.303296	0.0523196	8.17059	replicated locus - protein association	not replicated	intron_variant	0.986902	missense_variant	proxy	0.7513	GW-significant	rs4687657	creatinine measurement|body mass index	0.187104	ITIH4	NA	NA
1_196685194_C_A	1_196685194_C_A	1	196685194	Fc_MOUSE	seq.10503.55	SomaLogic	trans	C	A	0.271661	0.305471	0.0388965	14.3928	novel protein at locus (assayed)	artificial	synonymous_variant	0.993174	synonymous_variant	none	0.6176	Bonferroni	rs1329424|rs1061147	age-related macular degeneration|retinopathy|degeneration of macula and posterior pole|macular degeneration	0.284128	CFH	NA	NA
12_9209572_T_C	12_9228658_A_G	12	9228658	PGRC2	seq.10506.53	SomaLogic	trans	A	G	0.33355	-0.268607	0.0324235	15.9252	replicated locus - protein association	unique	non_coding_transcript_exon_variant	0.950247	upstream_gene_variant	none	0.6714	Bonferroni	NA	NA	0.357582	PZP	NA	NA
22_36932924_G_C	22_36932924_G_C	22	36932924	IL3RB:ECD	seq.10512.13	SomaLogic	cis	G	C	0.47785	-0.617051	0.0356245	66.4857	replicated variant - protein association	replicated	intron_variant	0.991526	intron_variant	none	0.4689	Bonferroni	NA	NA	0.911812	CSF2RB	CIBINETIDE|MAVRILIMUMAB|SARGRAMOSTIM	CHEMBL3545305|CHEMBL1743039|CHEMBL1201670
2_170686866_A_G	2_170686866_A_G	2	170686866	PGD2 synthase	seq.10514.5	SomaLogic	trans	A	G	0.392508	0.183072	0.0333127	7.40958	novel protein at locus (assayed)	not replicated	intron_variant&non_coding_transcript_variant	0.979958	intron_variant&non_coding_transcript_variant	none	0.3564	GW-significant	rs2080401	lobe size|lobe attachment	0.100447185|0.08501238	SP5|MYO3B	ANTRAFENINE	CHEMBL345524
1_196685194_C_A	1_196685194_C_A	1	196685194	Fc_MOUSE	seq.10522.167	SomaLogic	trans	C	A	0.271661	0.399494	0.0391579	23.7123	novel protein at locus (assayed)	artificial	synonymous_variant	0.993174	synonymous_variant	none	0.6176	Bonferroni	rs1329424|rs1061147	age-related macular degeneration|retinopathy|degeneration of macula and posterior pole|macular degeneration	0.284128	CFH	NA	NA
10_29500252_C_A	10_29500252_C_A	10	29500252	Fc_MOUSE	seq.10547.42	SomaLogic	trans	C	A	0.401303	0.20105	0.0365622	7.41759	novel protein at locus (assayed)	artificial	intron_variant	0.865792	intron_variant	none	0.2404	GW-significant	NA	NA	0.567063	SVIL	NA	NA
5_155805558_T_C	5_155805558_T_C	5	155805558	BMP RIB	seq.10550.37	SomaLogic	trans	T	C	0.832573	-0.251667	0.0459933	7.35118	novel locus	not replicated	intergenic_variant	0.947563	upstream_gene_variant	none	0.8609	GW-significant	NA	NA	0.0957647	SGCD	DIBOTERMIN ALFA|EPTOTERMIN ALFA	CHEMBL2109171|CHEMBL2108594
6_31977074_T_C	6_32150194_T_G	6	32150194	TEX29	seq.10557.6	SomaLogic	trans	T	G	0.228339	0.329226	0.0398664	15.8302	replicated locus - protein association	unique	intron_variant	1	missense_variant	proxy	0.2114	Bonferroni	rs652888|rs3130277|rs3134608	membranous glomerulonephritis|hepatitis B virus infection|response to anti-thyroid drug, Drug-induced agranulocytosis|BMI-adjusted waist-hip ratio|streptococcus seropositivity|BMI-adjusted waist circumference	0.0778959905|0.0667679777714286	PBX2|FKBPL	NA	NA
7_95308134_T_C	7_95308134_T_C	7	95308134	TEX29	seq.10557.6	SomaLogic	trans	T	C	0.412052	0.388425	0.0339358	29.608	replicated variant - protein association	unique	missense_variant	1	intron_variant	lead	0.2815	Bonferroni	rs2237582	X-12740 measurement	0.602992	PON1	NA	NA
13_67115924_G_A	13_67115924_G_A	13	67115924	PCDH9	seq.10558.26	SomaLogic	cis	G	A	0.364169	-0.22565	0.0339966	10.4959	replicated variant - protein association	replicated	intron_variant	0.901068	intron_variant	none	0.2725	GW-significant	NA	NA	0.568759	PCDH9	NA	NA
3_165193906_T_G	3_165193906_T_G	3	165193906	SLIK3	seq.10565.19	SomaLogic	cis	T	G	0.137459	-0.354804	0.0487181	12.4855	replicated variant - protein association	unique	intron_variant	0.85748	synonymous_variant	none	0.1186	Bonferroni	NA	NA	0.885208	SLITRK3	NA	NA
1_16988930_G_A	1_16988930_G_A	1	16988930	MFAP2	seq.10569.28	SomaLogic	cis	G	A	0.461564	0.430085	0.034659	34.6318	replicated variant - protein association	unique	intron_variant	0.920462	synonymous_variant	none	0.5641	Bonferroni	rs761422|rs4920605	Abdominal Aortic Aneurysm|BMI-adjusted hip circumference|BMI-adjusted waist circumference|brain measurement|body surface area|cortical surface area measurement	0.28042	MFAP2	NA	NA
12_7089608_C_T	12_7089608_C_T	12	7089608	MFAP2	seq.10569.28	SomaLogic	trans	C	T	0.160261	0.445929	0.0473335	20.3498	replicated variant - protein association	artificial	missense_variant	NA	NA	lead	0.08858	Bonferroni	NA	NA	0.48069	C1R	NA	NA
17_35979070_A_G	17_35979070_A_G	17	35979070	CST8	seq.10572.65	SomaLogic	trans	A	G	0.214658	-1.01008	0.0410899	132.707	replicated variant - protein association	unique	intron_variant	0.692377	missense_variant	proxy	0.09121	Bonferroni	NA	NA	0.399037	CCL16	NA	NA
17_36463294_A_C	17_36463294_A_C	17	36463294	b2-Microglobulin	seq.10574.10	SomaLogic	trans	A	C	0.378176	-0.435988	0.0361613	32.748	replicated locus - protein association	not replicated	regulatory_region_variant	0.877384	intergenic_variant	none	0.1127	Bonferroni	NA	NA	0.0392025	TBC1D3F	NA	NA
1_169539501_A_T	1_169510807_T_C	1	169510807	PXDC2:ECD	seq.10576.7	SomaLogic	trans	T	C	0.306189	0.225494	0.0371521	8.89165	replicated variant - protein association	artificial	downstream_gene_variant	0.954085	missense_variant	proxy	0.2655	GW-significant	rs2009814|rs9332635|rs6032|rs4524	tissue factor pathway inhibitor measurement|macrovascular complications of diabetes|venous thromboembolism	0.432445	F5	NA	NA
6_32606965_T_A	6_32606965_T_A	6	32606965	PXDC2:ECD	seq.10576.7	SomaLogic	trans	T	A	0.0758958	-0.431448	0.067026	9.91423	replicated variant - protein association	replicated	intergenic_variant	1	upstream_gene_variant	none	0.1603	GW-significant	rs114335056|rs34415150|rs35118762|rs34647096|rs2760985|rs34039593|rs2647062|rs17425622|rs601945|rs112485576|rs3104413|rs6605556|rs6931277|rs510205|rs9271579|rs9271580|rs1281947|rs3129769|rs1391371|rs41269974|rs9274619|rs9275152|rs9275184|rs9275319|rs9275326|rs9275477|rs9275592|rs7454108|rs3998159	bone disease|grip strength measurement|Immunosuppressant use measurement|staphylococcus seropositivity|response to vaccine|Parkinson disease|skeletal system disease|type 2 diabetes mellitus|rheumatoid arthritis|rheumatoid arthritis, smoking status measurement, ACPA-positive rheumatoid arthritis|Alzheimer disease|Alzheimer disease, family history of Alzheimer‚Äôs disease|neutrophil count|chronic rhinosinusitis|Nasal Cavity Polyp|wellbeing measurement|Glucocorticoid use measurement|temporal arteritis|diabetic retinopathy|actinic keratosis|hepatocellular carcinoma|amyotrophic lateral sclerosis|anti-neutrophil antibody associated vasculitis|pemphigus vulgaris|glucose measurement|diabetic eye disease	0.364146135|0.3167844725	HLA-DQA1|HLA-DRB1	NA	NA
7_93251441_T_C	7_93251441_T_C	7	93251441	SFTA2	seq.10580.14	SomaLogic	trans	T	C	0.22215	-0.245301	0.0423678	8.15202	novel protein at locus (assayed)	unique	intron_variant	0.996308	intron_variant	none	0.1941	GW-significant	NA	NA	0.503335	VPS50	NA	NA
1_197205517_T_C	1_197205517_T_C	1	197205517	NDUS4	seq.10584.7	SomaLogic	trans	T	C	0.183062	-0.54603	0.0448411	33.3849	replicated locus - protein association	unique	upstream_gene_variant	0.651585	upstream_gene_variant	none	0.2222	Bonferroni	NA	NA	0.180345	ASPM	METFORMIN|METFORMIN HYDROCHLORIDE|NV-128|ME-344	CHEMBL1431|CHEMBL1703|CHEMBL3545135|CHEMBL5314386
1_196685194_C_A	1_196685194_C_A	1	196685194	NDUS4	seq.10584.7	SomaLogic	trans	C	A	0.271661	-1.15377	0.0394851	186.971	replicated locus - protein association	artificial	synonymous_variant	0.993174	synonymous_variant	none	0.6176	Bonferroni	rs1329424|rs1061147	age-related macular degeneration|retinopathy|degeneration of macula and posterior pole|macular degeneration	0.284128	CFH	METFORMIN|METFORMIN HYDROCHLORIDE|NV-128|ME-344	CHEMBL1431|CHEMBL1703|CHEMBL3545135|CHEMBL5314386
15_86777305_T_C	15_86777305_T_C	15	86777305	Fc_MOUSE	seq.10607.4	SomaLogic	trans	T	C	0.0566775	0.409551	0.0740747	7.49179	novel locus	artificial	intron_variant	0.836291	intron_variant	none	0.02956	GW-significant	NA	NA	0.272378	AGBL1	NA	NA
2_46790190_C_T	2_46790190_C_T	2	46790190	PLOD3	seq.10612.18	SomaLogic	trans	C	T	0.0723127	-0.344501	0.0627166	7.40319	novel protein at locus (assayed)	not replicated	intron_variant&non_coding_transcript_variant	0.95665	intron_variant&non_coding_transcript_variant	none	0.02814	GW-significant	NA	NA	0.0619229	SOCS5	NA	NA
9_133261703_A_G	9_133261703_G_A	9	133261703	CASC4	seq.10613.33	SomaLogic	trans	G	A	0.413029	0.29149	0.03553	15.6337	replicated locus - protein association	not replicated	intron_variant&non_coding_transcript_variant	0.98588	frameshift_variant&splice_region_variant&intron_variant	proxy	0.3647	Bonferroni	rs687621|rs950529388|rs687289|rs975381715	partial thromboplastin time|venous thromboembolism|von Willebrand factor measurement|diastolic blood pressure|monocyte count|adolescent idiopathic scoliosis|type 2 diabetes mellitus|peptic ulcer disease|duodenal ulcer, gastric ulcer|neonatal jaundice, parental genotype effect measurement|tonsillitis|disorder of pharynx|coagulation factor measurement|urinary metabolite measurement|pancreatic carcinoma|fibroblast growth factor 23 measurement|ornithine measurement|Ischemic stroke|glycine measurement|respiratory failure, COVID-19	0.479506	ABO	NA	NA
1_230103881_C_T	1_230103881_C_T	1	230103881	MYP0	seq.10615.18	SomaLogic	trans	C	T	0.5443	0.182561	0.0309243	8.44863	replicated variant - protein association	unique	intron_variant	0.997256	intron_variant	none	0.3998	GW-significant	rs10746509|rs4846898	neuroticism measurement|depressive symptom measurement|wellbeing measurement|major depressive disorder	0.554347	GALNT2	NA	NA
10_45492442_C_T	10_45492442_C_T	10	45492442	PSP-94	seq.10620.21	SomaLogic	trans	C	T	0.0739414	0.443	0.059402	13.0551	replicated variant - protein association	replicated	intron_variant	1	intron_variant	none	0.1689	Bonferroni	rs11239542	prostate cancer|prostate carcinoma	0.31503123|0.30897367	MARCHF8|ALOX5	NA	NA
10_46046326_A_G	10_46046326_A_G	10	46046326	PSP-94	seq.10620.21	SomaLogic	cis	A	G	0.436156	0.88311	0.0309981	177.797	replicated variant - protein association	replicated	upstream_gene_variant	0.741805	upstream_gene_variant	none	0.6092	Bonferroni	rs10993994	prostate specific antigen amount|prostate carcinoma|cancer biomarker measurement|prostate cancer|cancer	0.197986	MSMB	NA	NA
11_20358417_C_G	11_20358417_C_G	11	20358417	HTAI2	seq.10630.5	SomaLogic	cis	C	G	0.448534	0.384299	0.0349895	27.3373	replicated variant - protein association	unique	intergenic_variant	0.980494	5_prime_UTR_variant	none	0.5449	Bonferroni	NA	NA	0.387492	HTATIP2	NA	NA
1_196685194_C_A	1_196685194_C_A	1	196685194	Fc_MOUSE	seq.10645.72	SomaLogic	trans	C	A	0.271661	0.380104	0.0393753	21.3227	novel protein at locus (assayed)	artificial	synonymous_variant	0.993174	synonymous_variant	none	0.6176	Bonferroni	rs1329424|rs1061147	age-related macular degeneration|retinopathy|degeneration of macula and posterior pole|macular degeneration	0.284128	CFH	NA	NA
12_7088974_C_T	12_7088974_C_T	12	7088974	ASCC1	seq.10647.18	SomaLogic	trans	C	T	0.023127	0.836973	0.114264	12.6215	replicated variant - protein association	artificial	missense_variant	NA	NA	lead	0.002373	Bonferroni	NA	NA	0.657293	C1R	NA	NA
1_196685194_C_A	1_196677046_G_T	1	196677046	Fc_MOUSE	seq.10665.30	SomaLogic	trans	G	T	0.270684	0.308645	0.0395473	14.2236	novel protein at locus (assayed)	artificial	intron_variant	0.969527	missense_variant	proxy	0.6178	Bonferroni	rs1329424|rs1061147|rs570618|rs1061170|rs10801555|rs10801556|rs488380|rs579745|rs10922102|rs4658046|rs203688|rs12038333|rs1831282|rs10733086|rs380390|rs506317	age-related macular degeneration|retinopathy|degeneration of macula and posterior pole|macular degeneration|atrophic macular degeneration, age-related macular degeneration, wet macular degeneration|wet macular degeneration|atrophic macular degeneration|complement factor H measurement, protein binding measurement|drug use measurement, macular degeneration|Visual impairment|retinal degeneration|serum albumin measurement|age-related macular degeneration, disease progression measurement|eosinophil count	0.284128	CFH	NA	NA
16_1378276_G_A	16_1378276_G_A	16	1378276	GNPTG	seq.10666.7	SomaLogic	cis	G	A	0.0491857	0.693839	0.0748873	19.7103	replicated variant - protein association	unique	intron_variant	0.839951	3_prime_UTR_variant	none	0.0004704	Bonferroni	NA	NA	0.434302	GNPTG	NA	NA
2_85666618_G_A	2_85666618_G_A	2	85666618	SP-B	seq.10672.75	SomaLogic	cis	G	A	0.411075	-0.345059	0.035741	21.3272	replicated variant - protein association	unique	missense_variant&splice_region_variant	NA	NA	lead	0.5265	Bonferroni	rs1130866	lung adenocarcinoma	0.806275	SFTPB	NA	NA
1_196685194_C_A	1_196677046_G_T	1	196677046	TMX2	seq.10675.223	SomaLogic	trans	G	T	0.270684	0.218494	0.0395773	7.47152	replicated variant - protein association	artificial	intron_variant	0.969527	missense_variant	proxy	0.6178	GW-significant	rs1329424|rs1061147|rs570618|rs1061170|rs10801555|rs10801556|rs488380|rs579745|rs10922102|rs4658046|rs203688|rs12038333|rs1831282|rs10733086|rs380390|rs506317	age-related macular degeneration|retinopathy|degeneration of macula and posterior pole|macular degeneration|atrophic macular degeneration, age-related macular degeneration, wet macular degeneration|wet macular degeneration|atrophic macular degeneration|complement factor H measurement, protein binding measurement|drug use measurement, macular degeneration|Visual impairment|retinal degeneration|serum albumin measurement|age-related macular degeneration, disease progression measurement|eosinophil count	0.284128	CFH	NA	NA
1_196685194_C_A	1_196696914_T_C	1	196696914	NDUB4	seq.10677.9	SomaLogic	trans	T	C	0.728664	-0.414018	0.0389325	25.6851	replicated variant - protein association	artificial	intron_variant	1	synonymous_variant	none	0.6179	Bonferroni	rs1329424|rs1061147|rs570618	age-related macular degeneration|retinopathy|degeneration of macula and posterior pole|macular degeneration|atrophic macular degeneration, age-related macular degeneration, wet macular degeneration	0.284128	CFH	METFORMIN|METFORMIN HYDROCHLORIDE|NV-128|ME-344	CHEMBL1431|CHEMBL1703|CHEMBL3545135|CHEMBL5314386
17_28367840_G_A	17_28367840_G_A	17	28367840	NDUB4	seq.10677.9	SomaLogic	trans	G	A	0.484691	0.473955	0.0343242	42.643	replicated variant - protein association	artificial	missense_variant	0.885023	synonymous_variant	lead	0.4786	Bonferroni	rs241777|rs11080055|rs3093692|rs13469|rs704	apolipoprotein A 1 measurement, apolipoprotein B measurement|atrophic macular degeneration, age-related macular degeneration, wet macular degeneration|age-related macular degeneration, COVID-19|serum albumin measurement|bone density|osteoprotegerin measurement|heel bone mineral density|triglyceride measurement|systolic blood pressure|triglyceride measurement, high density lipoprotein cholesterol measurement|free cholesterol:total lipids ratio, intermediate density lipoprotein measurement|breast cancer anti-estrogen resistance protein 3 measurement|very low density lipoprotein cholesterol measurement, cholesterol:total lipids ratio|very low density lipoprotein cholesterol measurement, free cholesterol:total lipids ratio|very low density lipoprotein cholesterol measurement, cholesteryl esters:total lipids ratio|temporal arteritis|cholesterol:total lipids ratio, high density lipoprotein cholesterol measurement|cholesteryl esters:total lipids ratio, high density lipoprotein cholesterol measurement|cholesterol:total lipids ratio, low density lipoprotein cholesterol measurement|phospholipids:total lipids ratio, high density lipoprotein cholesterol measurement|phospholipids in small HDL measurement|low density lipoprotein cholesterol measurement, phospholipids:total lipids ratio|triglycerides in medium HDL measurement|phospholipids:total lipids ratio|hypertension|diastolic blood pressure|level of bone morphogenetic protein 4 in blood serum|phospholipid measurement, high density lipoprotein cholesterol measurement|lipid measurement, high density lipoprotein cholesterol measurement|total lipids in medium HDL measurement|phospholipids in medium HDL measurement|phospholipids in HDL measurement|total lipids in HDL measurement|body height	0.0926148430526316|0.0865334997368421|0.0856646826315789|0.0849638672105263	SARM1|VTN|SLC46A1|POLDIP2	METFORMIN|METFORMIN HYDROCHLORIDE|NV-128|ME-344	CHEMBL1431|CHEMBL1703|CHEMBL3545135|CHEMBL5314386
1_203483281_G_A	1_203483281_G_A	1	203483281	LRP1	seq.10699.52	SomaLogic	trans	G	A	0.023127	-1.01101	0.119073	16.6874	replicated variant - protein association	not replicated	missense_variant	0.624957	synonymous_variant	lead	0.0103	Bonferroni	NA	NA	0.6393681|0.6262995	OPTC|PRELP	ANG1005	CHEMBL1089636
10_58391266_A_G	10_58391266_A_G	10	58391266	CLM7	seq.10713.151	SomaLogic	trans	A	G	0.422476	-0.21358	0.0354775	8.75881	novel protein at locus (assayed)	not replicated	intron_variant	0.938795	3_prime_UTR_variant	none	0.4335	GW-significant	rs4397793	mitochondrial heteroplasmy measurement	0.139689	TFAM	NA	NA
9_133266456_T_C	9_133279427_C_T	9	133279427	ACE	seq.10714.7	SomaLogic	trans	C	T	0.142997	-0.411209	0.0486695	16.532	replicated variant - protein association	artificial	upstream_gene_variant	0.982366	intron_variant&non_coding_transcript_variant	none	0.1938	Bonferroni	rs2519093|rs977371848|rs507666|rs992108547|rs600038|rs651007|rs579459|rs495828|rs635634	venous thromboembolism|coronary artery disease|allergic disease|allergic rhinitis|hematocrit|neutrophil count|red blood cell density measurement|triglyceride measurement|erythrocyte count|sleep duration, low density lipoprotein cholesterol measurement|myeloid white cell count|leukocyte count|e-selectin measurement|HMG CoA reductase inhibitor use measurement|total campesterol measurement|myocardial infarction|cholesterol:total lipids ratio, intermediate density lipoprotein measurement|free cholesterol:total lipids ratio, intermediate density lipoprotein measurement|triglycerides:total lipids ratio, intermediate density lipoprotein measurement|triglycerides:total lipids ratio, low density lipoprotein cholesterol measurement|very low density lipoprotein cholesterol measurement, phospholipids:total lipids ratio|cholesterol:total lipids ratio, high density lipoprotein cholesterol measurement|very low density lipoprotein cholesterol measurement, cholesterol:total lipids ratio|triglycerides:total lipids ratio, very low density lipoprotein cholesterol measurement|very low density lipoprotein cholesterol measurement, free cholesterol:total lipids ratio|cholesteryl esters:total lipids ratio, high density lipoprotein cholesterol measurement|very low density lipoprotein cholesterol measurement, cholesteryl esters:total lipids ratio|diet measurement|X-26054 measurement|X-23749 measurement|blood urea nitrogen measurement|cholesteryl esters:total lipids ratio, intermediate density lipoprotein measurement|fibrinopeptide A, des-ala(1) measurement|level of Ser-Leu in blood|cell surface glycoprotein CD200 receptor 1 measurement|cholesterol:total lipids ratio, low density lipoprotein cholesterol measurement|cholesteryl ester measurement, high density lipoprotein cholesterol measurement|cholesteryl esters to total lipids in large VLDL percentage|triglycerides to total lipids in very large VLDL percentage|cholesteryl esters to total lipids in medium VLDL percentage|triglycerides to total lipids in medium VLDL percentage|low density lipoprotein cholesterol measurement, free cholesterol:total lipids ratio|diastolic blood pressure|Eczematoid dermatitis, allergic rhinitis|gut microbiome measurement|bilirubin measurement|serum non-albumin protein measurement|aspartate aminotransferase to alanine aminotransferase ratio|glucose measurement|serum urea measurement|free cholesterol measurement, intermediate density lipoprotein measurement|creatinine measurement|glomerular filtration rate|serum gamma-glutamyl transferase measurement|level of Sterol ester (27:1/18:0) in blood serum|sphingomyelin measurement|X-11423--O-sulfo-L-tyrosine measurement|pyruvate measurement|chylomicron measurement, very low density lipoprotein cholesterol measurement, cholesterol:total lipids ratio|chylomicron measurement, very low density lipoprotein cholesterol measurement, cholesteryl esters:total lipids ratio|cholesterol:total lipids ratio, cholesteryl esters:total lipids ratio|low density lipoprotein cholesterol measurement, cholesteryl esters:total lipids ratio|fatty acid change measurement|histidine measurement|fatty acid measurement|X-14189--leucylalanine measurement|aspartylphenylalanine measurement|endometriosis|heart failure|OX-2 membrane glycoprotein measurement|clinical and behavioural ideal cardiovascular health|cholelithiasis|serum metabolite measurement|iron biomarker measurement, ferritin measurement|fasting blood glucose measurement|stem Cell Factor measurement|hepatocyte growth factor receptor measurement|vascular endothelial growth factor receptor 2 measurement|vascular endothelial growth factor receptor 3 measurement|ADpSGEGDFXAEGGGVR measurement|mitochondrial DNA measurement|adhesion molecule measurement, soluble P-selectin measurement|urinary metabolite measurement|age-related macular degeneration, COVID-19|protein intake measurement|tumor necrosis factor ligand superfamily member 12 measurement|ADpSGEGDFXAEGGGVR-to-X-14304--leucylalanine ratio|angiotensin converting enzyme activity measurement|cholesteryl ester measurement, very low density lipoprotein cholesterol measurement|COVID-19, coronary artery disease|hypertension, COVID-19|DSGEGDFXAEGGGVR-to-ADpSGEGDFXAEGGGVR ratio|body height|Ischemic stroke|tonsillectomy risk measurement|neutrophil count, eosinophil count|granulocyte count|allergic disease, age at onset|neutrophil count, basophil count|glucose-dependent insulinotropic peptide measurement, glucose tolerance test|type 2 diabetes mellitus|digestive system infectious disorder|heel bone mineral density|aspirin use measurement|monocyte count|high density lipoprotein particle size measurement|choline measurement|cholesteryl ester 18:0 measurement|phospholipid measurement, high density lipoprotein cholesterol measurement|lipid measurement, high density lipoprotein cholesterol measurement|lipoprotein measurement, phospholipid measurement|free cholesterol measurement, very low density lipoprotein cholesterol measurement|very low density lipoprotein cholesterol measurement, lipid measurement|lipid measurement, lipoprotein measurement|very low density lipoprotein cholesterol measurement|very low density lipoprotein cholesterol measurement, phospholipid measurement|phospholipids:total lipids ratio, high density lipoprotein cholesterol measurement|Varicose veins|chylomicron measurement, very low density lipoprotein cholesterol measurement, phospholipids:total lipids ratio|low density lipoprotein cholesterol measurement, phospholipids:total lipids ratio|triglycerides in medium LDL measurement|esterified cholesterol measurement, high density lipoprotein cholesterol measurement|total lipids in small LDL|esterified cholesterol measurement, low density lipoprotein cholesterol measurement|phospholipids in VLDL measurement|total cholesterol measurement, high density lipoprotein cholesterol measurement|chylomicron measurement, triglycerides:total lipids ratio, very low density lipoprotein cholesterol measurement|very low density lipoprotein cholesterol measurement, esterified cholesterol measurement|polyunsaturated fatty acid measurement|total cholesterol in small VLDL|total lipids in very small VLDL measurement|total lipids in small HDL measurement|phospholipids in small LDL measurement|total cholesterol measurement, very low density lipoprotein cholesterol measurement|phosphoglycerides measurement|very low density lipoprotein particle size measurement|phospholipids in large LDL measurement|triglycerides in large LDL measurement|low density lipoprotein cholesterol measurement, lipid measurement|phospholipids in medium LDL measurement|total lipids in IDL|total lipids in large LDL|free cholesterol:total lipids ratio, high density lipoprotein cholesterol measurement|phospholipids in IDL measurement|triglyceride measurement, low density lipoprotein cholesterol measurement|omega-6 polyunsaturated fatty acid measurement|esterified cholesterol measurement, intermediate density lipoprotein measurement|total cholesterol measurement, low density lipoprotein cholesterol measurement|linoleic acid measurement|immature granulocyte count|cardioembolic stroke|retinal vasculature measurement|phospholipid measurement|free cholesterol measurement, high density lipoprotein cholesterol measurement|total lipids in small VLDL|phospholipids in small VLDL measurement|total phospholipids in lipoprotein particles measurement|total lipids in lipoprotein particles measurement|cholesteryl ester measurement|phospholipids in small HDL measurement|cholesteryl esters to total lipids in small LDL percentage|phospholipids:total lipids ratio	0.229806	ABO	PERINDOPRIL|MOEXIPRIL HYDROCHLORIDE|LISINOPRIL|ENALAPRILAT|QUINAPRIL HYDROCHLORIDE|LISINOPRIL ANHYDROUS|PERINDOPRIL ERBUMINE|ILEPATRIL|PERINDOPRIL ARGININE|FOSINOPRIL|ENALAPRILAT ANHYDROUS|FOSINOPRIL SODIUM|SPIRAPRIL|TRANDOLAPRIL|CAPTOPRIL|ENALAPRIL|CILAZAPRIL|SPIRAPRIL HYDROCHLORIDE|QUINAPRIL|MOEXIPRIL|BENAZEPRIL|BENAZEPRIL HYDROCHLORIDE|DELAPRIL|IMIDAPRIL|RAMIPRIL|ENALAPRIL MALEATE	CHEMBL1581|CHEMBL1200534|CHEMBL419213|CHEMBL3989406|CHEMBL1201011|CHEMBL1237|CHEMBL1200343|CHEMBL3187812|CHEMBL3544986|CHEMBL3039598|CHEMBL577|CHEMBL3039596|CHEMBL431|CHEMBL1519|CHEMBL1560|CHEMBL578|CHEMBL515606|CHEMBL1200831|CHEMBL1592|CHEMBL1165|CHEMBL838|CHEMBL1694|CHEMBL589583|CHEMBL317094|CHEMBL1168|CHEMBL1200659
17_63494982_C_T	17_63494982_C_T	17	63494982	ACE	seq.10714.7	SomaLogic	cis	C	T	0.379805	0.63487	0.0353531	71.3812	replicated variant - protein association	replicated	intron_variant	0.936147	synonymous_variant	none	NA	Bonferroni	rs4329|rs4343|rs4362	metabolite measurement|aspartylphenylalanine measurement|angiotensin converting enzyme activity measurement|serum metabolite measurement|level of Gly-Trp in blood|glycylphenylalanine measurement|aspartylphenylalanine-to-X-14450--phenylalanylleucine ratio|body height|X-14208--phenylalanylserine measurement	0.669466	ACE	PERINDOPRIL|MOEXIPRIL HYDROCHLORIDE|LISINOPRIL|ENALAPRILAT|QUINAPRIL HYDROCHLORIDE|LISINOPRIL ANHYDROUS|PERINDOPRIL ERBUMINE|ILEPATRIL|PERINDOPRIL ARGININE|FOSINOPRIL|ENALAPRILAT ANHYDROUS|FOSINOPRIL SODIUM|SPIRAPRIL|TRANDOLAPRIL|CAPTOPRIL|ENALAPRIL|CILAZAPRIL|SPIRAPRIL HYDROCHLORIDE|QUINAPRIL|MOEXIPRIL|BENAZEPRIL|BENAZEPRIL HYDROCHLORIDE|DELAPRIL|IMIDAPRIL|RAMIPRIL|ENALAPRIL MALEATE	CHEMBL1581|CHEMBL1200534|CHEMBL419213|CHEMBL3989406|CHEMBL1201011|CHEMBL1237|CHEMBL1200343|CHEMBL3187812|CHEMBL3544986|CHEMBL3039598|CHEMBL577|CHEMBL3039596|CHEMBL431|CHEMBL1519|CHEMBL1560|CHEMBL578|CHEMBL515606|CHEMBL1200831|CHEMBL1592|CHEMBL1165|CHEMBL838|CHEMBL1694|CHEMBL589583|CHEMBL317094|CHEMBL1168|CHEMBL1200659
1_196685194_C_A	1_196685194_C_A	1	196685194	Fc_MOUSE	seq.10715.5	SomaLogic	trans	C	A	0.271661	0.38998	0.0394133	22.3573	novel protein at locus (assayed)	artificial	synonymous_variant	0.993174	synonymous_variant	none	0.6176	Bonferroni	rs1329424|rs1061147	age-related macular degeneration|retinopathy|degeneration of macula and posterior pole|macular degeneration	0.284128	CFH	NA	NA
3_52594040_C_A	3_52594040_C_A	3	52594040	PSMD5	seq.10716.35	SomaLogic	trans	C	A	0.246906	-0.22982	0.040924	7.70847	replicated locus - protein association	not replicated	intron_variant	0.855186	intron_variant	none	0.4894	GW-significant	rs6778844|rs2577831	memory performance|schizophrenia|appendicular lean mass|serum gamma-glutamyl transferase measurement	0.345537	ITIH1	NA	NA
