## Supplementary Tables for "Proteogenomic origins of disease in British South Asians" (part 2 of 3)

### Sheet: ST1_common_clumped (continued)
Supplementary Table 1: Common pQTLs identified for Olink and Somalogic proteins in Genes & Health; genomic position are given in build 38; ALLELE1 is the effect allele
22_26533207_C_G	22_26533207_C_G	22	26533207	fibulin 5	seq.10738.11	SomaLogic	trans	C	G	0.122801	0.272977	0.0497509	7.38816	novel protein at locus (assayed)	unique	intron_variant	NA	NA	none	0.08794	GW-significant	NA	NA	0.13135912|0.12717888|0.103646964|0.09736645|0.084552765	HPS4|TPST2|CRYBB1|TFIP11|SRRD	NA	NA
7_45933378_A_G	7_45933820_G_C	7	45933820	SLIK1	seq.10743.13	SomaLogic	trans	G	C	0.462866	0.240099	0.0293966	15.5022	novel protein at locus (assayed)	not replicated	intergenic_variant	0.997131	missense_variant	proxy	0.4537	Bonferroni	rs2854746	diastolic blood pressure|diastolic blood pressure change measurement|coronary artery calcification|cortical thickness	0.34567	IGFBP3	NA	NA
1_196685194_C_A	1_196677046_G_T	1	196677046	PCDB2	seq.10748.216	SomaLogic	trans	G	T	0.270684	0.216565	0.0395612	7.35698	replicated variant - protein association	artificial	intron_variant	0.969527	missense_variant	proxy	0.6178	GW-significant	rs1329424|rs1061147|rs570618|rs1061170|rs10801555|rs10801556|rs488380|rs579745|rs10922102|rs4658046|rs203688|rs12038333|rs1831282|rs10733086|rs380390|rs506317	age-related macular degeneration|retinopathy|degeneration of macula and posterior pole|macular degeneration|atrophic macular degeneration, age-related macular degeneration, wet macular degeneration|wet macular degeneration|atrophic macular degeneration|complement factor H measurement, protein binding measurement|drug use measurement, macular degeneration|Visual impairment|retinal degeneration|serum albumin measurement|age-related macular degeneration, disease progression measurement|eosinophil count	0.284128	CFH	NA	NA
3_71780091_G_A	3_71780091_G_A	3	71780091	Prokineticin-2	seq.10754.113	SomaLogic	cis	G	A	0.601629	-0.374134	0.0352255	25.6239	replicated variant - protein association	unique	intron_variant	0.983255	intron_variant	none	0.8254	Bonferroni	rs7634474	monocyte percentage of leukocytes	0.202042	PROK2	NA	NA
11_73234296_T_C	11_73234296_T_C	11	73234296	Prokineticin-2	seq.10754.113	SomaLogic	trans	T	C	0.0941368	-0.438971	0.0598997	12.6329	replicated variant - protein association	unique	missense_variant	NA	NA	lead	NA	Bonferroni	rs2511241	platelet component distribution width|glomerular filtration rate	0.717868	P2RY2	NA	NA
1_203472807_A_G	1_203472807_A_G	1	203472807	KERA	seq.10758.2	SomaLogic	trans	A	G	0.58013	-0.274187	0.0347283	14.5378	replicated locus - protein association	unique	upstream_gene_variant	0.939721	3_prime_UTR_variant	none	0.4884	Bonferroni	NA	NA	0.40916	PRELP	NA	NA
6_31849464_G_T	6_31876149_G_A	6	31876149	GRIA4	seq.10760.107	SomaLogic	trans	G	A	0.133876	0.511021	0.0490468	24.6925	novel variant - protein association (ancestry)	artificial	intron_variant	1	synonymous_variant	none	0.0007496	Bonferroni	NA	NA	0.0717756	EHMT2	FARAMPATOR|PESAMPATOR|IRAMPANEL|DASOLAMPANEL|MIBAMPATOR|TOPIRAMATE|PERAMPANEL|OSAVAMPATOR|TEZAMPANEL ANHYDROUS|TEZAMPANEL|ZONAMPANEL|MK-8777|BECAMPANEL|SELURAMPANEL|CX1739	CHEMBL1276138|CHEMBL5095022|CHEMBL29741|CHEMBL2103869|CHEMBL1277001|CHEMBL220492|CHEMBL1214124|CHEMBL4594403|CHEMBL14935|CHEMBL3989703|CHEMBL119625|CHEMBL3707401|CHEMBL3989682|CHEMBL3545042|CHEMBL3707399
1_207115047_A_G	1_207115047_A_G	1	207115047	KLRG2:N-term	seq.10762.2	SomaLogic	trans	A	G	0.181759	0.298498	0.0427095	11.5579	replicated locus - protein association	unique	intron_variant	0.913279	intron_variant	none	0.1413	Bonferroni	rs11120218	platelet component distribution width	0.429397	C4BPA	NA	NA
2_21005955_C_T	2_21005955_C_T	2	21005955	CLC4G	seq.10781.19	SomaLogic	trans	C	T	0.023127	-1.20423	0.116461	24.3339	replicated variant - protein association	not replicated	missense_variant	NA	NA	lead	0.09208	Bonferroni	NA	NA	0.567103	APOB	NA	NA
14_106685105_T_C	14_106785926_A_G	14	106785926	LRC52	seq.10785.8	SomaLogic	trans	A	G	0.618893	-0.227273	0.0361303	9.49935	replicated locus - protein association	unique	downstream_gene_variant	1	upstream_gene_variant	none	0.4025	GW-significant	NA	NA	NA	IGHV3-72|IGHV3-71|IGHV2-70	NA	NA
12_9589850_G_A	12_9589850_G_A	12	9589850	KLRB1	seq.10809.14	SomaLogic	cis	G	A	0.535505	-0.282736	0.0358472	14.5102	replicated variant - protein association	not replicated	downstream_gene_variant	0.945916	missense_variant	proxy	0.4205	Bonferroni	NA	NA	0.348525	KLRB1	NA	NA
1_196685194_C_A	1_196729142_G_A	1	196729142	CD1A	seq.10814.7	SomaLogic	trans	G	A	0.274593	0.260821	0.0394812	10.4042	replicated variant - protein association	artificial	intron_variant	0.993167	synonymous_variant	none	0.6176	GW-significant	rs1329424|rs1061147|rs570618|rs4658046|rs1831282|rs10733086	age-related macular degeneration|retinopathy|degeneration of macula and posterior pole|macular degeneration|atrophic macular degeneration, age-related macular degeneration, wet macular degeneration|age-related macular degeneration, disease progression measurement	0.284128	CFH	NA	NA
7_99842206_A_G	7_99842206_A_G	7	99842206	PILRA isoform FDF03-M14	seq.10816.150	SomaLogic	trans	A	G	0.300326	0.465313	0.037676	34.3146	replicated locus - protein association	not replicated	intron_variant	0.611845	intron_variant	none	0.2356	Bonferroni	NA	NA	0.680886	CYP3A43	NA	NA
7_99283759_C_T	7_99283759_C_T	7	99283759	PILRA isoform FDF03-M14	seq.10816.150	SomaLogic	trans	C	T	0.259283	0.350115	0.0397641	17.8824	novel protein at locus (assayed)	not replicated	intron_variant&non_coding_transcript_variant	0.726953	synonymous_variant	none	0.05269	Bonferroni	NA	NA	0.0560383	PTCD1	NA	NA
7_100374211_A_G	7_100374211_A_G	7	100374211	PILRA isoform FDF03-M14	seq.10816.150	SomaLogic	cis	A	G	0.694137	-1.0369	0.0372695	169.625	replicated variant - protein association	artificial	missense_variant	0.74044	missense_variant	lead	0.6883	Bonferroni	rs7384878|rs2405442|rs1859788|rs60738304	family history of Alzheimer‚Äôs disease|Alzheimer disease|FEV/FVC ratio|Alzheimer disease, family history of Alzheimer‚Äôs disease|Alzheimer's disease biomarker measurement|forced expiratory volume	0.147142	PILRA	NA	NA
1_196685194_C_A	1_196677046_G_T	1	196677046	TO20L	seq.10817.26	SomaLogic	trans	G	T	0.270684	0.306204	0.039275	14.1959	replicated variant - protein association	artificial	intron_variant	0.969527	missense_variant	proxy	0.6178	Bonferroni	rs1329424|rs1061147|rs570618|rs1061170|rs10801555|rs10801556|rs488380|rs579745|rs10922102|rs4658046|rs203688|rs12038333|rs1831282|rs10733086|rs380390|rs506317	age-related macular degeneration|retinopathy|degeneration of macula and posterior pole|macular degeneration|atrophic macular degeneration, age-related macular degeneration, wet macular degeneration|wet macular degeneration|atrophic macular degeneration|complement factor H measurement, protein binding measurement|drug use measurement, macular degeneration|Visual impairment|retinal degeneration|serum albumin measurement|age-related macular degeneration, disease progression measurement|eosinophil count	0.284128	CFH	NA	NA
12_101822895_C_T	12_101822895_C_T	12	101822895	ASM	seq.10818.36	SomaLogic	trans	C	T	0.45798	-0.240745	0.0344327	11.5663	replicated variant - protein association	replicated	intron_variant	0.953967	intron_variant	none	0.2928	Bonferroni	rs10745925|rs7964859	level of sphingomyelin phosphodiesterase in blood serum|aspartate measurement|N-acetylglucosaminylasparagine measurement	0.199173	GNPTAB	NA	NA
11_6394233_G_A	11_6394233_G_A	11	6394233	ASM	seq.10818.36	SomaLogic	cis	G	A	0.128339	-0.469753	0.0518647	18.8737	replicated variant - protein association	replicated	missense_variant	NA	NA	lead	0.2335	Bonferroni	rs1050239	level of sphingomyelin phosphodiesterase in blood serum	0.494944	SMPD1	NA	NA
19_44909976_G_T	19_44908822_C_T	19	44908822	HHIP	seq.10833.64	SomaLogic	trans	C	T	0.0456026	0.504079	0.0815797	9.19033	replicated variant - protein association	artificial	missense_variant	1	intron_variant	lead	0.07948	GW-significant	rs111784051|rs7412	memory performance|metabolite measurement|cholesteryl ester measurement|lipid measurement|response to statin, LDL cholesterol change measurement|pulse pressure measurement|reticulocyte count|Alzheimer disease|systolic blood pressure|triglyceride measurement|response to darapladib, lipoprotein-associated phospholipase A(2) change measurement|lipoprotein A measurement, apolipoprotein A 1 measurement|coronary artery disease|late-onset Alzheimers disease|longevity|Alzheimer disease, family history of Alzheimer‚Äôs disease|mean corpuscular volume|mean reticulocyte volume|reticulocyte measurement|aspirin use measurement|Calcium channel blocker use measurement|Antithrombotic agent use measurement|HMG CoA reductase inhibitor use measurement|Agents acting on the renin-angiotensin system use measurement|common carotid intimal medial thickness|liver fibrosis measurement|esterified stigmasterol measurement|vitamin D measurement|metabolic syndrome|platelet crit|phospholipids:total lipids ratio, intermediate density lipoprotein measurement|bilirubin measurement|triacylglycerol 56:3 measurement|level of Sphingomyelin (d42:2) in blood serum|proteasome activator complex subunit 1 measurement|level of Phosphatidylcholine (O-16:0_20:3) in blood serum|level of Sterol ester (27:1/18:1) in blood serum|level of Sterol ester (27:1/16:0) in blood serum|level of Sterol ester (27:1/20:4) in blood serum|level of Sterol ester (27:1/22:6) in blood serum|level of Sterol ester (27:1/18:2) in blood serum|sphingomyelin 16:0 measurement|sphingomyelin 18:0 measurement|sphingomyelin 24:0 measurement|sphingomyelin 24:1 measurement|phosphatidylethanolamine measurement|cholesteryl ester 16:0 measurement|phosphatidylcholine measurement|Beta blocking agent use measurement|very low density lipoprotein cholesterol measurement, cholesteryl esters:total lipids ratio|total cholesterol measurement, very low density lipoprotein cholesterol measurement|very low density lipoprotein cholesterol measurement, free cholesterol:total lipids ratio|free cholesterol measurement, very low density lipoprotein cholesterol measurement|sphingomyelin measurement|cholesterol:total lipids ratio, high density lipoprotein cholesterol measurement|cholesteryl esters:total lipids ratio, high density lipoprotein cholesterol measurement|cholesteryl ester measurement, very low density lipoprotein cholesterol measurement|free cholesterol measurement, high density lipoprotein cholesterol measurement|diglyceride measurement|cholesteryl ester 24:6 measurement|diet measurement|cholesterol:total lipids ratio, cholesteryl esters:total lipids ratio|metabolic disease|hyperlipidemia|Hypercholesterolemia|palmitoyl dihydrosphingomyelin (d18:0/16:0) measurement|palmitoyl sphingomyelin (d18:1/16:0) measurement|stearoyl sphingomyelin (d18:1/18:0) measurement|Sphingomyelin (d18:1/20:0, d16:1/22:0) measurement|Sphingomyelin (d18:1/20:1, d18:2/20:0) measurement|Sphingomyelin (d18:1/22:1, d18:2/22:0, d16:1/24:1) measurement|Sphingomyelin (d18:1/15:0, d16:1/17:0) measurement|Sphingomyelin (d18:1/17:0, d17:1/18:0, d19:1/16:0) measurement|Sphingomyelin (d18:1/21:0, d17:1/22:0, d16:1/23:0) measurement|Sphingomyelin (d18:2/23:0, d18:1/23:1, d17:1/24:1) measurement|drug use measurement, Hypercholesterolemia|Hypercholesterolemia, family history|myocardial infarction|very low density lipoprotein cholesterol measurement, phospholipids:total lipids ratio|angina pectoris|triglycerides:total lipids ratio, very low density lipoprotein cholesterol measurement|triglycerides:total lipids ratio, low density lipoprotein cholesterol measurement|low density lipoprotein cholesterol measurement, phospholipids:total lipids ratio|esterified cholesterol measurement, high density lipoprotein cholesterol measurement|total cholesterol measurement, high density lipoprotein cholesterol measurement|total lipids in small LDL|low density lipoprotein cholesterol measurement, free cholesterol:total lipids ratio|apolipoprotein A 1 measurement, apolipoprotein B measurement|chylomicron measurement, very low density lipoprotein cholesterol measurement, cholesteryl esters:total lipids ratio|chylomicron measurement, very low density lipoprotein cholesterol measurement, free cholesterol:total lipids ratio|cholesterol:total lipids ratio, low density lipoprotein cholesterol measurement|esterified cholesterol measurement, low density lipoprotein cholesterol measurement|phospholipids in VLDL measurement|chylomicron measurement, very low density lipoprotein cholesterol measurement, phospholipids:total lipids ratio|chylomicron measurement, triglycerides:total lipids ratio, very low density lipoprotein cholesterol measurement|very low density lipoprotein cholesterol measurement, esterified cholesterol measurement|very low density lipoprotein cholesterol measurement, cholesterol:total lipids ratio|fatty acid measurement|polyunsaturated fatty acid measurement|choline measurement|total lipids in very small VLDL measurement|very low density lipoprotein cholesterol measurement|free cholesterol:total lipids ratio, high density lipoprotein cholesterol measurement|phospholipids:total lipids ratio, high density lipoprotein cholesterol measurement|phospholipids in small HDL measurement|phospholipids in small LDL measurement|total lipids in very large HDL measurement|phosphoglycerides measurement|very low density lipoprotein particle size measurement|phospholipids in large LDL measurement|low density lipoprotein cholesterol measurement, lipid measurement|total lipids in large LDL|phospholipids in medium LDL measurement|free cholesterol:total lipids ratio, intermediate density lipoprotein measurement|low density lipoprotein cholesterol measurement, cholesteryl esters:total lipids ratio|low density lipoprotein particle size measurement|phospholipids in IDL measurement|total lipids in IDL|triglycerides:total lipids ratio, intermediate density lipoprotein measurement|triglycerides in large HDL measurement|fatty acid change measurement|omega-3 polyunsaturated fatty acid measurement|esterified cholesterol measurement, intermediate density lipoprotein measurement|cholesteryl esters:total lipids ratio, intermediate density lipoprotein measurement|leucine measurement|omega-6 polyunsaturated fatty acid measurement|triglyceride measurement, high density lipoprotein cholesterol measurement|cholesterol:total lipids ratio, intermediate density lipoprotein measurement|total cholesterol measurement, low density lipoprotein cholesterol measurement|fatty acid measurement, linoleic acid measurement|linoleic acid measurement|hypertension|essential hypertension|coronary atherosclerosis|metabolite measurement, diet measurement|1-(1-enyl-stearoyl)-2-linoleoyl-GPE (P-18:0/18:2)* measurement|cholesteryl esters to total lipids in small HDL percentage|age of onset of Alzheimer disease|body mass index|erythrocyte measurement|aging|coronary artery calcification|X-24870 measurement|behenoyl sphingomyelin (d18:1/22:0) measurement|tricosanoyl sphingomyelin (d18:1/23:0) measurement|body fat percentage|N-palmitoyl-sphinganine (d18:0/16:0) measurement|lysophosphatidylethanolamine measurement|alanine measurement|GM3 ganglioside measurement|cholesteryl ester 18:0 measurement|cholesteryl ester 18:2 measurement|free cholesterol measurement, low density lipoprotein cholesterol measurement|cholesteryl ester measurement, low density lipoprotein cholesterol measurement|phospholipids in very small VLDL measurement|cigarettes per day measurement|gallstones|triglycerides in HDL measurement|degree of unsaturation measurement|docosahexaenoic acid measurement|total lipids in medium VLDL|phospholipids in medium VLDL measurement|cholesteryl esters to total lipids in small VLDL percentage|cholesteryl esters to total lipids in small LDL percentage|cholesteryl esters to total lipids in very large HDL percentage|triglycerides in medium HDL measurement|phospholipids:total lipids ratio|cholesteryl esters to total lipids in very large VLDL percentage|triglycerides to total lipids in very large VLDL percentage|cholesteryl esters to total lipids in large LDL percentage|heart rate|occlusion precerebral artery	0.371864	APOE	NA	NA
3_194340087_C_T	3_194340087_C_T	3	194340087	A4GCT	seq.10835.25	SomaLogic	trans	C	T	0.20228	0.27393	0.0456081	8.72136	replicated variant - protein association	unique	3_prime_UTR_variant	0.950207	stop_gained	proxy	0.3895	GW-significant	rs4974539	body height	0.831461	CPN2	NA	NA
1_196685194_C_A	1_196696914_T_C	1	196696914	Fc_MOUSE	seq.10837.131	SomaLogic	trans	T	C	0.728664	-0.397456	0.0395736	23.0081	novel protein at locus (assayed)	artificial	intron_variant	1	synonymous_variant	none	0.6179	Bonferroni	rs1329424|rs1061147|rs570618	age-related macular degeneration|retinopathy|degeneration of macula and posterior pole|macular degeneration|atrophic macular degeneration, age-related macular degeneration, wet macular degeneration	0.284128	CFH	NA	NA
1_196685194_C_A	1_196723248_T_C	1	196723248	GCNT4	seq.10842.7	SomaLogic	trans	T	C	0.73127	-0.255959	0.0396889	9.94893	replicated variant - protein association	artificial	intron_variant	0.972879	synonymous_variant	none	0.581	GW-significant	rs1329424|rs1061147|rs570618|rs4658046|rs1831282|rs10733086	age-related macular degeneration|retinopathy|degeneration of macula and posterior pole|macular degeneration|atrophic macular degeneration, age-related macular degeneration, wet macular degeneration|age-related macular degeneration, disease progression measurement	0.284128	CFH	NA	NA
1_196685194_C_A	1_196685194_C_A	1	196685194	SIG15	seq.10847.1	SomaLogic	trans	C	A	0.271661	0.263801	0.0389909	10.8772	replicated locus - protein association	artificial	synonymous_variant	0.993174	synonymous_variant	none	0.6176	GW-significant	rs1329424|rs1061147	age-related macular degeneration|retinopathy|degeneration of macula and posterior pole|macular degeneration	0.284128	CFH	NA	NA
19_4236999_G_A	19_4236999_G_A	19	4236999	IL27B	seq.10851.77	SomaLogic	cis	G	A	0.424756	-0.940097	0.0347069	160.85	replicated variant - protein association	replicated	missense_variant	1	synonymous_variant	lead	0.2898	Bonferroni	NA	NA	0.363042	EBI3	NA	NA
3_56815721_C_T	3_56815721_C_T	3	56815721	HNRDL	seq.10852.114	SomaLogic	trans	C	T	0.477199	-0.205094	0.0345239	8.54682	replicated variant - protein association	artificial	intron_variant	0.928248	intron_variant	none	0.7574	GW-significant	rs1354034	platelet count|mean platelet volume|platelet crit|reticulocyte count|reticulocyte measurement|lymphocyte count|lymphocyte percentage of leukocytes|mitochondrial DNA measurement|Thrombocytopenia|eukaryotic translation initiation factor 4 gamma 2 measurement|sphingosine measurement|sphingadienine measurement|spermidine measurement|aspartate measurement|platelet measurement|sphingosine 1-phosphate measurement|sphinganine measurement|hemorrhagic disease|pyruvate measurement|calcium measurement|thrombocytopenia 4|immature platelet measurement|immature platelet fraction|immature platelet count|N-acetylneuraminate measurement|1-stearoyl-2-oleoyl-GPS (18:0/18:1) measurement	0.0530736	ARHGEF3	NA	NA
1_196685194_C_A	1_196685194_C_A	1	196685194	GCNT4	seq.10854.15	SomaLogic	trans	C	A	0.271661	0.289917	0.0391061	12.9104	replicated locus - protein association	artificial	synonymous_variant	0.993174	synonymous_variant	none	0.6176	Bonferroni	rs1329424|rs1061147	age-related macular degeneration|retinopathy|degeneration of macula and posterior pole|macular degeneration	0.284128	CFH	NA	NA
22_50289633_T_C	22_50289633_T_C	22	50289633	PLXB2	seq.10855.55	SomaLogic	cis	T	C	0.249837	-1.19629	0.0403111	192.811	replicated variant - protein association	not replicated	missense_variant	0.996228	intron_variant	lead	0.3995	Bonferroni	rs28379706	systolic blood pressure|hypertension|pulse pressure measurement	0.644455	PLXNB2	NA	NA
6_52161699_G_A	6_52161699_G_A	6	52161699	P4R3A	seq.10866.60	SomaLogic	trans	G	A	0.0299674	-0.53641	0.0981779	7.33121	novel protein at locus (assayed)	unique	intergenic_variant	0.944515	upstream_gene_variant	none	0.09494	GW-significant	NA	NA	0.233942	IL17A	NA	NA
17_28367840_G_A	17_28367840_G_A	17	28367840	Desmocollin-1	seq.10882.12	SomaLogic	trans	G	A	0.484691	-0.218173	0.0351562	9.26429	replicated variant - protein association	artificial	missense_variant	0.885023	synonymous_variant	lead	0.4786	GW-significant	rs241777|rs11080055|rs3093692|rs13469|rs704	apolipoprotein A 1 measurement, apolipoprotein B measurement|atrophic macular degeneration, age-related macular degeneration, wet macular degeneration|age-related macular degeneration, COVID-19|serum albumin measurement|bone density|osteoprotegerin measurement|heel bone mineral density|triglyceride measurement|systolic blood pressure|triglyceride measurement, high density lipoprotein cholesterol measurement|free cholesterol:total lipids ratio, intermediate density lipoprotein measurement|breast cancer anti-estrogen resistance protein 3 measurement|very low density lipoprotein cholesterol measurement, cholesterol:total lipids ratio|very low density lipoprotein cholesterol measurement, free cholesterol:total lipids ratio|very low density lipoprotein cholesterol measurement, cholesteryl esters:total lipids ratio|temporal arteritis|cholesterol:total lipids ratio, high density lipoprotein cholesterol measurement|cholesteryl esters:total lipids ratio, high density lipoprotein cholesterol measurement|cholesterol:total lipids ratio, low density lipoprotein cholesterol measurement|phospholipids:total lipids ratio, high density lipoprotein cholesterol measurement|phospholipids in small HDL measurement|low density lipoprotein cholesterol measurement, phospholipids:total lipids ratio|triglycerides in medium HDL measurement|phospholipids:total lipids ratio|hypertension|diastolic blood pressure|level of bone morphogenetic protein 4 in blood serum|phospholipid measurement, high density lipoprotein cholesterol measurement|lipid measurement, high density lipoprotein cholesterol measurement|total lipids in medium HDL measurement|phospholipids in medium HDL measurement|phospholipids in HDL measurement|total lipids in HDL measurement|body height	0.0926148430526316|0.0865334997368421|0.0856646826315789|0.0849638672105263	SARM1|VTN|SLC46A1|POLDIP2	NA	NA
6_28594812_G_A	6_28594812_G_A	6	28594812	Fc_MOUSE	seq.10888.4	SomaLogic	trans	G	A	0.243322	0.227689	0.040794	7.62246	novel protein at locus (assayed)	artificial	intron_variant&non_coding_transcript_variant	0.961957	synonymous_variant	none	0.1957	GW-significant	rs116226959|rs41270599|rs115031589	refractive error, age at onset, Myopia|streptococcus seropositivity|schizophrenia	0.30987823|0.26545247	SCAND3|ZSCAN12	NA	NA
5_38943158_G_T	5_38943158_G_T	5	38943158	OSMR	seq.10892.8	SomaLogic	cis	G	T	0.347883	-0.373026	0.0364865	23.8087	replicated variant - protein association	not replicated	intron_variant	0.981332	3_prime_UTR_variant	none	0.3921	Bonferroni	NA	NA	0.7339625|0.43392456	OSMR	VIXARELIMAB	CHEMBL4594341
1_196685194_C_A	1_196677046_G_T	1	196677046	Fc_MOUSE	seq.10914.4	SomaLogic	trans	G	T	0.270684	0.300579	0.03979	13.3751	novel protein at locus (assayed)	artificial	intron_variant	0.969527	missense_variant	proxy	0.6178	Bonferroni	rs1329424|rs1061147|rs570618|rs1061170|rs10801555|rs10801556|rs488380|rs579745|rs10922102|rs4658046|rs203688|rs12038333|rs1831282|rs10733086|rs380390|rs506317	age-related macular degeneration|retinopathy|degeneration of macula and posterior pole|macular degeneration|atrophic macular degeneration, age-related macular degeneration, wet macular degeneration|wet macular degeneration|atrophic macular degeneration|complement factor H measurement, protein binding measurement|drug use measurement, macular degeneration|Visual impairment|retinal degeneration|serum albumin measurement|age-related macular degeneration, disease progression measurement|eosinophil count	0.284128	CFH	NA	NA
14_94283499_T_C	14_94289104_C_T	14	94289104	Fc_MOUSE	seq.10914.4	SomaLogic	trans	C	T	0.259935	-0.280849	0.0399067	11.7088	novel protein at locus (assayed)	artificial	intron_variant	1	3_prime_UTR_variant	none	0.1641	Bonferroni	NA	NA	0.170907762636364|0.122040824909091	PPP4R4|SERPINA10	NA	NA
2_160028931_T_C	2_160028931_T_C	2	160028931	PLA2R	seq.10916.44	SomaLogic	cis	T	C	0.234528	-0.687695	0.0389697	68.9687	replicated variant - protein association	unique	missense_variant	0.992632	missense_variant	lead	0.4987	Bonferroni	NA	NA	0.864609	PLA2R1	NA	NA
17_4163653_C_T	17_4163653_C_T	17	4163653	NEUFC	seq.10924.258	SomaLogic	cis	C	T	0.143974	0.269702	0.0476165	7.83022	replicated variant - protein association	unique	downstream_gene_variant	0.702603	missense_variant	proxy	0.07144	GW-significant	rs74498987	hematocrit	0.193189|0.12622464	CYB5D2	NA	NA
1_196685194_C_A	1_196685194_C_A	1	196685194	Fc_MOUSE	seq.10928.7	SomaLogic	trans	C	A	0.271661	0.381178	0.0392197	21.6019	novel protein at locus (assayed)	artificial	synonymous_variant	0.993174	synonymous_variant	none	0.6176	Bonferroni	rs1329424|rs1061147	age-related macular degeneration|retinopathy|degeneration of macula and posterior pole|macular degeneration	0.284128	CFH	NA	NA
1_196685194_C_A	1_196677131_A_G	1	196677131	CABP8	seq.10933.107	SomaLogic	trans	A	G	0.732573	-0.282035	0.0402696	11.6032	replicated locus - protein association	artificial	intron_variant	0.986268	intron_variant	none	0.6193	Bonferroni	rs1329424	age-related macular degeneration|retinopathy|degeneration of macula and posterior pole|macular degeneration	0.284128	CFH	NA	NA
1_116536107_A_G	1_116536107_A_G	1	116536107	sLFA-3	seq.10938.13	SomaLogic	cis	A	G	0.0302932	0.701674	0.0967467	12.3887	replicated variant - protein association	not replicated	synonymous_variant	0.95414	intron_variant	none	0.01761	Bonferroni	NA	NA	0.713956	CD58	NA	NA
10_122473399_C_A	10_122473399_C_A	10	122473399	SRCA	seq.10940.25	SomaLogic	trans	C	A	0.062215	-0.510317	0.0706413	12.2971	replicated variant - protein association	unique	intron_variant	0.968215	intron_variant	none	0.09562	Bonferroni	rs78973239|rs12571363	vital capacity|body height	0.592703	HTRA1	NA	NA
6_31976598_G_A	6_31976598_G_A	6	31976598	CLC10	seq.10955.4	SomaLogic	trans	G	A	0.220847	-0.401239	0.0416555	21.2336	replicated variant - protein association	not replicated	intron_variant	0.711584	missense_variant	proxy	0.3418	Bonferroni	rs2280774|rs6941112	body fat percentage|neuroticism measurement|BMI-adjusted hip circumference	0.185567729|0.1724216425	TNXB|STK19	NA	NA
3_186678827_T_C	3_186675758_T_C	3	186675758	GCSH	seq.10956.82	SomaLogic	trans	T	C	0.351792	-0.293254	0.0358249	15.5677	replicated variant - protein association	unique	intron_variant	1	missense_variant	proxy	0.2301	Bonferroni	NA	NA	0.423119	HRG	NA	NA
3_186619924_C_T	3_186619924_C_T	3	186619924	a2-HS-Glycoprotein	seq.10966.1	SomaLogic	cis	C	T	0.211401	1.22984	0.0415657	191.671	replicated variant - protein association	artificial	missense_variant	NA	NA	lead	NA	Bonferroni	rs4917	otosclerosis|calcium measurement|cardiovascular disease biomarker measurement	0.292411	AHSG	NA	NA
4_76067447_GCAAA_G	4_76067447_GCAAA_G	4	76067447	NAR3	seq.10970.3	SomaLogic	cis	GCAAA	G	0.242671	-0.216768	0.0352187	9.12428	replicated variant - protein association	replicated	intron_variant	NA	NA	none	0.1352	GW-significant	NA	NA	0.389498	ART3	NA	NA
5_148376992_T_C	5_148376992_T_C	5	148376992	ISK7	seq.10974.20	SomaLogic	cis	T	C	0.0543974	-1.4275	0.0768781	76.2372	replicated variant - protein association	replicated	intron_variant&non_coding_transcript_variant	0.94811	synonymous_variant	none	0.008821	Bonferroni	NA	NA	0.51478106|0.34023246|0.27872196	SPINK7	NA	NA
7_100920067_T_C	7_100920067_T_C	7	100920067	ACES	seq.10980.11	SomaLogic	cis	T	C	0.541042	0.463713	0.0335733	42.6657	replicated variant - protein association	unique	intergenic_variant	0.925324	intergenic_variant	none	0.3941	Bonferroni	NA	NA	0.28559008|0.230110665|0.186099502|0.183453858|0.17265493	ACHE	AMBENONIUM CHLORIDE|AMBENONIUM|RIVASTIGMINE|PYRIDOSTIGMINE|DONEPEZIL HYDROCHLORIDE|ITOPRIDE|GALANTAMINE HYDROBROMIDE|RIVASTIGMINE TARTRATE|NEOSTIGMINE METHYLSULFATE|ISOFLUROPHATE|TACRINE|ECHOTHIOPHATE IODIDE|ECHOTHIOPHATE|HUPERZINE A|DEMECARIUM|DISTIGMINE|PHYSOSTIGMINE SALICYLATE|ACOTIAMIDE HYDROCHLORIDE|GALANTAMINE|PHYSOSTIGMINE|PROPANIDID|HEXAFLUORENIUM|DONEPEZIL|DEMECARIUM BROMIDE|PRALIDOXIME CHLORIDE|HEXAFLUORENIUM BROMIDE|MINAPRINE HYDROCHLORIDE|EDROPHONIUM CHLORIDE|MINAPRINE|PRALIDOXIME|PYRIDOSTIGMINE BROMIDE|EDROPHONIUM|ACOTIAMIDE|NEOSTIGMINE|TACRINE HYDROCHLORIDE	CHEMBL1200541|CHEMBL1652|CHEMBL636|CHEMBL1115|CHEMBL1678|CHEMBL2107457|CHEMBL1555|CHEMBL215645|CHEMBL211471|CHEMBL1025|CHEMBL95|CHEMBL1200367|CHEMBL1201341|CHEMBL1255901|CHEMBL1201229|CHEMBL1199307|CHEMBL338975|CHEMBL2107308|CHEMBL659|CHEMBL94|CHEMBL2105345|CHEMBL1201349|CHEMBL502|CHEMBL1200514|CHEMBL748|CHEMBL1200933|CHEMBL1364551|CHEMBL1128|CHEMBL278819|CHEMBL1420|CHEMBL812|CHEMBL1104|CHEMBL2107723|CHEMBL278020|CHEMBL1677
2_114757839_G_A	2_114757839_G_A	2	114757839	NRG3	seq.10981.56	SomaLogic	trans	G	A	0.0169381	-0.769047	0.132118	8.23267	novel protein at locus (assayed)	unique	intron_variant	NA	NA	none	0.06739	GW-significant	NA	NA	0.150099	DPP10	NA	NA
21_37232299_C_G	21_37232299_C_G	21	37232299	PDXK	seq.11098.1	SomaLogic	trans	C	G	0.0374593	-0.499353	0.0907298	7.42965	novel protein at locus (assayed)	unique	intron_variant	NA	NA	none	0.06499	GW-significant	NA	NA	0.32646	VPS26C	NA	NA
7_76284324_A_G	7_76284324_A_G	7	76284324	HSP 27	seq.11103.24	SomaLogic	cis	A	G	0.640717	0.564933	0.0369111	52.1514	replicated locus - protein association	replicated	intron_variant	0.930346	intron_variant	none	0.6929	Bonferroni	NA	NA	0.0906714	HSPB1	APATORSEN|APATORSEN SODIUM	CHEMBL3039556|CHEMBL3039553
1_203183673_T_C	1_203183673_T_C	1	203183673	YKL-40	seq.11104.13	SomaLogic	cis	T	C	0.466775	-0.888972	0.0330873	158.278	replicated variant - protein association	artificial	missense_variant	0.994731	intron_variant	lead	0.5263	Bonferroni	NA	NA	0.872144	CHI3L1	NA	NA
1_156999967_C_T	1_156999967_C_T	1	156999967	SVEP1:Sushi 15-18	seq.11109.56	SomaLogic	trans	C	T	0.0276873	0.584474	0.0997967	8.32578	replicated variant - protein association	unique	intron_variant	0.905777	3_prime_UTR_variant	none	0.01973	GW-significant	NA	NA	0.379025	ARHGEF11	NA	NA
9_110549951_G_C	9_110549951_G_C	9	110549951	SVEP1:Sushi 15-18	seq.11109.56	SomaLogic	cis	G	C	0.0179153	0.694712	0.120913	8.03803	replicated variant - protein association	unique	missense_variant	0.828145	intron_variant	lead	0.02877	GW-significant	rs61751937	mean platelet volume|platelet component distribution width|open-angle glaucoma|serum albumin measurement|platelet measurement	0.827984	SVEP1	NA	NA
6_31647390_G_A	6_31647390_G_A	6	31647390	SPT20	seq.11117.2	SomaLogic	trans	G	A	0.271661	0.272594	0.038674	11.7427	replicated locus - protein association	unique	intron_variant	0.627862	synonymous_variant	none	0.1299	Bonferroni	NA	NA	0.20054473|0.19619508	GPANK1|BAG6	NA	NA
17_50547162_A_C	17_50547162_A_C	17	50547162	SPT20	seq.11117.2	SomaLogic	cis	A	C	0.169707	-0.472279	0.046043	23.9599	replicated variant - protein association	unique	upstream_gene_variant	0.984477	missense_variant	proxy	0.3599	Bonferroni	rs9890200|rs989128	triglyceride measurement|reticulocyte count|serum gamma-glutamyl transferase measurement|BMI-adjusted hip circumference|reticulocyte measurement	0.795406	SPATA20	NA	NA
1_196685194_C_A	1_196685194_C_A	1	196685194	RAB17	seq.11118.107	SomaLogic	trans	C	A	0.271661	0.393438	0.0391247	23.0633	replicated locus - protein association	artificial	synonymous_variant	0.993174	synonymous_variant	none	0.6176	Bonferroni	rs1329424|rs1061147	age-related macular degeneration|retinopathy|degeneration of macula and posterior pole|macular degeneration	0.284128	CFH	NA	NA
17_28367840_G_A	17_28367840_G_A	17	28367840	NAT14	seq.11120.49	SomaLogic	trans	G	A	0.484691	-0.403114	0.0337996	32.0654	replicated variant - protein association	artificial	missense_variant	0.885023	synonymous_variant	lead	0.4786	Bonferroni	rs241777|rs11080055|rs3093692|rs13469|rs704	apolipoprotein A 1 measurement, apolipoprotein B measurement|atrophic macular degeneration, age-related macular degeneration, wet macular degeneration|age-related macular degeneration, COVID-19|serum albumin measurement|bone density|osteoprotegerin measurement|heel bone mineral density|triglyceride measurement|systolic blood pressure|triglyceride measurement, high density lipoprotein cholesterol measurement|free cholesterol:total lipids ratio, intermediate density lipoprotein measurement|breast cancer anti-estrogen resistance protein 3 measurement|very low density lipoprotein cholesterol measurement, cholesterol:total lipids ratio|very low density lipoprotein cholesterol measurement, free cholesterol:total lipids ratio|very low density lipoprotein cholesterol measurement, cholesteryl esters:total lipids ratio|temporal arteritis|cholesterol:total lipids ratio, high density lipoprotein cholesterol measurement|cholesteryl esters:total lipids ratio, high density lipoprotein cholesterol measurement|cholesterol:total lipids ratio, low density lipoprotein cholesterol measurement|phospholipids:total lipids ratio, high density lipoprotein cholesterol measurement|phospholipids in small HDL measurement|low density lipoprotein cholesterol measurement, phospholipids:total lipids ratio|triglycerides in medium HDL measurement|phospholipids:total lipids ratio|hypertension|diastolic blood pressure|level of bone morphogenetic protein 4 in blood serum|phospholipid measurement, high density lipoprotein cholesterol measurement|lipid measurement, high density lipoprotein cholesterol measurement|total lipids in medium HDL measurement|phospholipids in medium HDL measurement|phospholipids in HDL measurement|total lipids in HDL measurement|body height	0.0926148430526316|0.0865334997368421|0.0856646826315789|0.0849638672105263	SARM1|VTN|SLC46A1|POLDIP2	NA	NA
7_49782154_A_T	7_49782154_A_T	7	49782154	VWC2	seq.11121.56	SomaLogic	cis	A	T	0.271336	-0.473239	0.036533	37.6503	replicated variant - protein association	replicated	intron_variant	0.988603	intron_variant	none	0.1396	Bonferroni	rs1876569	level of brorin in blood serum	0.319702	VWC2	NA	NA
1_196685194_C_A	1_196701627_C_T	1	196701627	BMP15	seq.11129.66	SomaLogic	trans	C	T	0.72671	-0.271591	0.0393471	11.2915	replicated variant - protein association	artificial	intron_variant	1	synonymous_variant	none	0.6172	GW-significant	rs1329424|rs1061147|rs570618|rs4658046	age-related macular degeneration|retinopathy|degeneration of macula and posterior pole|macular degeneration|atrophic macular degeneration, age-related macular degeneration, wet macular degeneration	0.284128	CFH	NA	NA
1_196685194_C_A	1_196703343_C_T	1	196703343	CACB4	seq.11130.158	SomaLogic	trans	C	T	0.728013	0.21642	0.0394651	7.38069	replicated variant - protein association	artificial	intron_variant	0.996589	synonymous_variant	none	0.6173	GW-significant	rs1329424|rs1061147|rs570618|rs4658046	age-related macular degeneration|retinopathy|degeneration of macula and posterior pole|macular degeneration|atrophic macular degeneration, age-related macular degeneration, wet macular degeneration	0.284128	CFH	GABAPENTIN|TERODILINE HYDROCHLORIDE|PHLOROGLUCINOL|SULOCTIDIL|ATAGABALIN|IMAGABALIN|PREGABALIN|GABAPENTIN ENACARBIL|BEPRIDIL HYDROCHLORIDE|BEPRIDIL|TERODILINE	CHEMBL940|CHEMBL539770|CHEMBL473159|CHEMBL404849|CHEMBL593430|CHEMBL2103836|CHEMBL1059|CHEMBL1628502|CHEMBL1200382|CHEMBL1008|CHEMBL363295
6_152999591_A_G	6_152999591_A_G	6	152999591	RF1ML	seq.11134.30	SomaLogic	cis	A	G	0.306189	-0.698851	0.0379161	75.1342	replicated variant - protein association	unique	intron_variant	0.980005	missense_variant	proxy	0.1879	Bonferroni	NA	NA	0.768356	MTRF1L	NA	NA
14_105562686_A_T	14_105562686_A_T	14	105562686	Fc_MOUSE	seq.11139.4	SomaLogic	trans	A	T	0.155049	-0.394647	0.0453086	17.5181	novel protein at locus (assayed)	artificial	intergenic_variant	0.644436	synonymous_variant	none	0.003459	Bonferroni	NA	NA	0.031415284|0.027663287|0.027368162	TMEM121|CRIP2|CRIP1	NA	NA
1_178546052_G_A	1_178546052_G_A	1	178546052	ANGL1:C-term	seq.11142.11	SomaLogic	cis	G	A	0.476547	0.404092	0.034156	31.5678	replicated variant - protein association	replicated	intron_variant&NMD_transcript_variant	0.958421	non_coding_transcript_exon_variant	none	0.5185	Bonferroni	rs10913568|rs4650994|rs4548397|rs6681348|rs12753251|rs6693993|rs4650999|rs10798620|rs2811289|rs2811290	serum gamma-glutamyl transferase measurement|serum albumin measurement|high density lipoprotein particle size measurement|total cholesterol measurement, high density lipoprotein cholesterol measurement|free cholesterol measurement, high density lipoprotein cholesterol measurement|lipid measurement, high density lipoprotein cholesterol measurement|phospholipid measurement, high density lipoprotein cholesterol measurement|total blood protein measurement|free cholesterol:total lipids ratio, high density lipoprotein cholesterol measurement|phospholipids:total lipids ratio, high density lipoprotein cholesterol measurement	0.032195917|0.024773703|0.018896074	ANGPTL1	NA	NA
12_7089608_C_T	12_7089608_C_T	12	7089608	NOE3:N-term	seq.11143.32	SomaLogic	trans	C	T	0.160261	0.314266	0.0472221	10.5479	replicated variant - protein association	artificial	missense_variant	NA	NA	lead	0.08858	GW-significant	NA	NA	0.48069	C1R	NA	NA
11_20611856_G_A	11_20611856_G_A	11	20611856	DB116	seq.11144.10	SomaLogic	trans	G	A	0.0338762	0.538327	0.093662	8.04314	novel protein at locus (assayed)	not replicated	intron_variant	0.641409	intron_variant	none	0.000544	GW-significant	NA	NA	0.106616	SLC6A5	NA	NA
11_33385230_T_C	11_33385230_T_C	11	33385230	K154L	seq.11145.72	SomaLogic	cis	T	C	0.385993	-0.538114	0.0362078	49.2344	replicated variant - protein association	not replicated	intron_variant	0.981686	intron_variant	none	0.5299	Bonferroni	rs34828249|rs2753411|rs3898926	glaucoma|open-angle glaucoma|cup-to-disc ratio measurement	0.357279	KIAA1549L	NA	NA
6_41149861_A_G	6_41160234_A_G	6	41160234	TRML1:ITIM	seq.11147.17	SomaLogic	cis	A	G	0.0716612	0.400615	0.0698899	8.00346	replicated locus - protein association	not replicated	intron_variant	0.844916	synonymous_variant	none	0.03465	GW-significant	NA	NA	0.534763	TREML1	NA	NA
21_45957382_G_A	21_45957382_G_A	21	45957382	Collagen a1(VI)	seq.11150.3	SomaLogic	cis	G	A	0.562866	0.395054	0.0338445	30.7548	replicated variant - protein association	unique	intergenic_variant	0.672596	intron_variant	none	0.4372	Bonferroni	rs4599218|rs2150458	Hypermetropia, Myopia|refractive error, age at onset, Myopia	0.07089295|0.051686153	COL6A1	COLLAGENASE CLOSTRIDIUM HISTOLYTICUM|OCRIPLASMIN	CHEMBL2108709|CHEMBL2095222
19_51035305_G_T	19_51035305_G_T	19	51035305	kallikrein 13	seq.11152.46	SomaLogic	cis	G	T	0.441042	-0.361232	0.0331856	26.8678	replicated variant - protein association	replicated	upstream_gene_variant	0.818997	intron_variant	none	0.3473	Bonferroni	NA	NA	0.348421	KLK13	NA	NA
1_169550527_A_G	1_169512877_A_T	1	169512877	MUL1:CD	seq.11159.14	SomaLogic	trans	A	T	0.195765	0.313473	0.0439714	11.9953	novel protein at locus (assayed)	unique	3_prime_UTR_variant	0.9959	downstream_gene_variant	none	0.009578	Bonferroni	NA	NA	0.394082	F5	NA	NA
3_165768357_T_G	3_165744429_G_A	3	165744429	RN122	seq.11160.56	SomaLogic	trans	G	A	0.178827	0.332383	0.0435179	13.6558	replicated locus - protein association	artificial	intron_variant&non_coding_transcript_variant	1	intron_variant&non_coding_transcript_variant	none	0.2657	Bonferroni	NA	NA	0.311547	BCHE	NA	NA
1_196685194_C_A	1_196696914_T_C	1	196696914	TEN2	seq.11164.7	SomaLogic	trans	T	C	0.728664	-0.33213	0.0395328	16.3553	replicated variant - protein association	artificial	intron_variant	1	synonymous_variant	none	0.6179	Bonferroni	rs1329424|rs1061147|rs570618	age-related macular degeneration|retinopathy|degeneration of macula and posterior pole|macular degeneration|atrophic macular degeneration, age-related macular degeneration, wet macular degeneration	0.284128	CFH	NA	NA
9_110549951_G_C	9_110549951_G_C	9	110549951	SVEP1:EGF-like domains 4-6	seq.11178.21	SomaLogic	cis	G	C	0.0179153	0.874589	0.12312	11.9152	replicated variant - protein association	unique	missense_variant	0.828145	intron_variant	lead	0.02877	Bonferroni	rs61751937	mean platelet volume|platelet component distribution width|open-angle glaucoma|serum albumin measurement|platelet measurement	0.827984	SVEP1	NA	NA
1_226991247_G_A	1_226991247_G_A	1	226991247	TMM52	seq.11186.12	SomaLogic	trans	G	A	0.499349	0.190848	0.0341778	7.62877	novel protein at locus (assayed)	unique	3_prime_UTR_variant	0.896673	downstream_gene_variant	none	0.725	GW-significant	rs2989946	body height	0.33466813|0.2477284	CDC42BPA|COQ8A	NA	NA
12_9984958_A_C	12_9984958_A_C	12	9984958	CL12A	seq.11187.11	SomaLogic	cis	A	C	0.843648	-1.11738	0.0472527	122.897	replicated variant - protein association	artificial	missense_variant	0.99447	3_prime_UTR_variant	lead	0.6362	Bonferroni	NA	NA	0.5073438|0.493146	CLEC12A	NA	NA
7_1093112_G_A	7_1093112_G_A	7	1093112	HNF1A	seq.11193.27	SomaLogic	trans	G	A	0.0543974	0.424426	0.0769164	7.46488	novel protein at locus (assayed)	not replicated	3_prime_UTR_variant	0.608643	missense_variant	proxy	0.08984	GW-significant	NA	NA	0.17801702|0.17009911	CYP2W1|GPER1	NA	NA
16_5029465_A_G	16_5029465_A_G	16	5029465	NAGPA	seq.11208.15	SomaLogic	cis	A	G	0.341042	-0.406366	0.0359164	28.9524	replicated variant - protein association	replicated	intron_variant	0.791011	intron_variant	none	0.1896	Bonferroni	NA	NA	0.31022128|0.25081393	NAGPA	NA	NA
17_82395703_C_A	17_82398802_G_A	17	82398802	TXND5	seq.11212.7	SomaLogic	trans	G	A	0.257003	0.227656	0.0370153	9.11166	replicated variant - protein association	not replicated	intron_variant	0.989439	intron_variant	none	0.3484	GW-significant	NA	NA	0.237318	UTS2R	NA	NA
3_52851827_TGACA_T	3_52819071_T_C	3	52819071	CAD15:CD	seq.11215.6	SomaLogic	trans	T	C	0.198371	-0.660911	0.0446571	48.8322	novel variant - protein association (ancestry)	artificial	intron_variant	0.995385	intron_variant	none	0.001279	Bonferroni	NA	NA	0.221555	ITIH4	NA	NA
10_91906059_T_C	10_91913247_G_A	10	91913247	FGFP3	seq.11219.95	SomaLogic	cis	G	A	0.14658	-0.347964	0.0492433	11.798	replicated variant - protein association	unique	upstream_gene_variant	1	downstream_gene_variant	none	0.2559	Bonferroni	NA	NA	0.118379	FGFBP3	NA	NA
1_197205517_T_C	1_197205517_T_C	1	197205517	CJ105	seq.11220.53	SomaLogic	trans	T	C	0.183062	-0.38193	0.045199	16.5355	replicated locus - protein association	unique	upstream_gene_variant	0.651585	upstream_gene_variant	none	0.2222	Bonferroni	NA	NA	0.180345	ASPM	NA	NA
1_196685194_C_A	1_196696521_C_A	1	196696521	CJ105	seq.11220.53	SomaLogic	trans	C	A	0.727362	0.775274	0.0398016	83.7768	replicated variant - protein association	artificial	intron_variant	1	synonymous_variant	none	0.6178	Bonferroni	rs1329424|rs1061147|rs570618	age-related macular degeneration|retinopathy|degeneration of macula and posterior pole|macular degeneration|atrophic macular degeneration, age-related macular degeneration, wet macular degeneration	0.284128	CFH	NA	NA
3_56815721_C_T	3_56815721_C_T	3	56815721	TBL2	seq.11227.31	SomaLogic	trans	C	T	0.477199	-0.234618	0.0343407	11.0772	replicated variant - protein association	artificial	intron_variant	0.928248	intron_variant	none	0.7574	GW-significant	rs1354034	platelet count|mean platelet volume|platelet crit|reticulocyte count|reticulocyte measurement|lymphocyte count|lymphocyte percentage of leukocytes|mitochondrial DNA measurement|Thrombocytopenia|eukaryotic translation initiation factor 4 gamma 2 measurement|sphingosine measurement|sphingadienine measurement|spermidine measurement|aspartate measurement|platelet measurement|sphingosine 1-phosphate measurement|sphinganine measurement|hemorrhagic disease|pyruvate measurement|calcium measurement|thrombocytopenia 4|immature platelet measurement|immature platelet fraction|immature platelet count|N-acetylneuraminate measurement|1-stearoyl-2-oleoyl-GPS (18:0/18:1) measurement	0.0530736	ARHGEF3	NA	NA
1_196685194_C_A	1_196685194_C_A	1	196685194	RIC3	seq.11228.37	SomaLogic	trans	C	A	0.271661	0.329663	0.0390663	16.4931	replicated locus - protein association	artificial	synonymous_variant	0.993174	synonymous_variant	none	0.6176	Bonferroni	rs1329424|rs1061147	age-related macular degeneration|retinopathy|degeneration of macula and posterior pole|macular degeneration	0.284128	CFH	NA	NA
1_196685194_C_A	1_196677046_G_T	1	196677046	Holo-TC I	seq.11232.46	SomaLogic	trans	G	T	0.270684	-0.432509	0.0395467	27.1137	replicated locus - protein association	artificial	intron_variant	0.969527	missense_variant	proxy	0.6178	Bonferroni	rs1329424|rs1061147|rs570618|rs1061170|rs10801555|rs10801556|rs488380|rs579745|rs10922102|rs4658046|rs203688|rs12038333|rs1831282|rs10733086|rs380390|rs506317	age-related macular degeneration|retinopathy|degeneration of macula and posterior pole|macular degeneration|atrophic macular degeneration, age-related macular degeneration, wet macular degeneration|wet macular degeneration|atrophic macular degeneration|complement factor H measurement, protein binding measurement|drug use measurement, macular degeneration|Visual impairment|retinal degeneration|serum albumin measurement|age-related macular degeneration, disease progression measurement|eosinophil count	0.284128	CFH	NA	NA
17_28367840_G_A	17_28367840_G_A	17	28367840	TMPS6	seq.11239.49	SomaLogic	trans	G	A	0.484691	0.891936	0.0343461	147.955	replicated variant - protein association	artificial	missense_variant	0.885023	synonymous_variant	lead	0.4786	Bonferroni	rs241777|rs11080055|rs3093692|rs13469|rs704	apolipoprotein A 1 measurement, apolipoprotein B measurement|atrophic macular degeneration, age-related macular degeneration, wet macular degeneration|age-related macular degeneration, COVID-19|serum albumin measurement|bone density|osteoprotegerin measurement|heel bone mineral density|triglyceride measurement|systolic blood pressure|triglyceride measurement, high density lipoprotein cholesterol measurement|free cholesterol:total lipids ratio, intermediate density lipoprotein measurement|breast cancer anti-estrogen resistance protein 3 measurement|very low density lipoprotein cholesterol measurement, cholesterol:total lipids ratio|very low density lipoprotein cholesterol measurement, free cholesterol:total lipids ratio|very low density lipoprotein cholesterol measurement, cholesteryl esters:total lipids ratio|temporal arteritis|cholesterol:total lipids ratio, high density lipoprotein cholesterol measurement|cholesteryl esters:total lipids ratio, high density lipoprotein cholesterol measurement|cholesterol:total lipids ratio, low density lipoprotein cholesterol measurement|phospholipids:total lipids ratio, high density lipoprotein cholesterol measurement|phospholipids in small HDL measurement|low density lipoprotein cholesterol measurement, phospholipids:total lipids ratio|triglycerides in medium HDL measurement|phospholipids:total lipids ratio|hypertension|diastolic blood pressure|level of bone morphogenetic protein 4 in blood serum|phospholipid measurement, high density lipoprotein cholesterol measurement|lipid measurement, high density lipoprotein cholesterol measurement|total lipids in medium HDL measurement|phospholipids in medium HDL measurement|phospholipids in HDL measurement|total lipids in HDL measurement|body height	0.0926148430526316|0.0865334997368421|0.0856646826315789|0.0849638672105263	SARM1|VTN|SLC46A1|POLDIP2	SAPABLURSEN	CHEMBL4650478
19_44912456_G_A	19_44908684_T_C	19	44908684	GPR110	seq.11243.90	SomaLogic	trans	T	C	0.0996743	0.528255	0.0571655	19.6115	replicated variant - protein association	artificial	missense_variant	0.779819	intron_variant	lead	0.138	Bonferroni	rs429358	Lewy body dementia, Lewy body dementia measurement|atrophic macular degeneration, age-related macular degeneration, wet macular degeneration|platelet count|non-alcoholic fatty liver disease|Alzheimer disease|metabolic syndrome|neuritic plaque measurement|neurofibrillary tangles measurement|parental longevity|hippocampal volume|memory performance|health study participation|triglyceride measurement|insomnia measurement|Parkinson disease, disease progression measurement|type 2 diabetes mellitus|liver fat measurement, liver disease biomarker|Lewy body dementia|diet measurement|mortality|waist-hip ratio|longevity|Mental deterioration|physical activity measurement|sleep duration, high density lipoprotein cholesterol measurement|sugar consumption measurement|white matter hyperintensity measurement|refractive error|mean corpuscular volume|mean reticulocyte volume|matrix metalloproteinase‚Äìdegraded type I collagen measurement|cortical thickness|urate measurement|brain connectivity measurement|cerebral amyloid angiopathy|cognitive decline measurement|functional brain measurement|age of onset of stroke disorder|liver fat measurement|plasma beta-amyloid 1-42 measurement|plasma beta-amyloid 1-40:1-42 ratio measurement|familial hyperlipidemia|body height|platelet crit|myocardial infarction|Alzheimer disease, family history of Alzheimer‚Äôs disease|BMI-adjusted waist-hip ratio|triglyceride measurement, high density lipoprotein cholesterol measurement|very low density lipoprotein cholesterol measurement|very low density lipoprotein cholesterol measurement, esterified cholesterol measurement|free cholesterol measurement, very low density lipoprotein cholesterol measurement|very low density lipoprotein cholesterol measurement, lipid measurement|fatty acid measurement|total cholesterol measurement, very low density lipoprotein cholesterol measurement|phospholipid measurement, high density lipoprotein cholesterol measurement|esterified cholesterol measurement, high density lipoprotein cholesterol measurement|free cholesterol measurement, high density lipoprotein cholesterol measurement|lipid measurement, high density lipoprotein cholesterol measurement|very low density lipoprotein cholesterol measurement, phospholipid measurement|polyunsaturated fatty acid measurement|low density lipoprotein cholesterol measurement, lipid measurement|low density lipoprotein cholesterol measurement, phospholipid measurement|esterified cholesterol measurement, low density lipoprotein cholesterol measurement|free cholesterol measurement, low density lipoprotein cholesterol measurement|total cholesterol measurement, low density lipoprotein cholesterol measurement|phospholipid measurement, intermediate density lipoprotein measurement|triglyceride measurement, intermediate density lipoprotein measurement|linoleic acid measurement|esterified cholesterol measurement, intermediate density lipoprotein measurement|free cholesterol measurement, intermediate density lipoprotein measurement|lipid measurement, intermediate density lipoprotein measurement|omega-6 polyunsaturated fatty acid measurement|chylomicron measurement, very low density lipoprotein cholesterol measurement, esterified cholesterol measurement|Abdominal Aortic Aneurysm|level of Sterol ester (27:1/18:0) in blood serum|level of Sterol ester (27:1/14:0) in blood serum|level of Sterol ester (27:1/17:0) in blood serum|level of Sterol ester (27:1/20:2) in blood serum|response to COVID-19 vaccine, COVID-19|glomerular filtration rate|creatinine measurement|insomnia|very low density lipoprotein cholesterol measurement, phospholipids:total lipids ratio|age-related macular degeneration, COVID-19|carbohydrate intake measurement|low density lipoprotein cholesterol measurement, phospholipids:total lipids ratio|Hyperlipidemia|overnutrition, obesity|obesity|diabetic retinopathy|hip fracture|N-palmitoyl-sphingosine (d18:1/16:0) measurement|Sphingomyelin (d18:2/14:0, d18:1/14:1) measurement|Sphingomyelin (d18:2/16:0, d18:1/16:1) measurement|Rare dyslipidemia|1-palmitoyl-2-stearoyl-GPC (16:0/18:0) measurement|1-stearoyl-2-linoleoyl-GPE (18:0/18:2) measurement|chronic obstructive pulmonary disease|body mass index|diabetes mellitus|diabetes mellitus, Drugs used in diabetes use measurement|family history of Alzheimer‚Äôs disease|dementia|drug use measurement, dementia|memory impairment|drug use measurement, memory impairment|sign or symptom|diabetic eye disease|glucose measurement|macular degeneration|3-hydroxybutyrate measurement|total cholesterol measurement, high density lipoprotein cholesterol measurement|Alzheimer disease, age at onset|1,2-dipalmitoyl-GPC (16:0/16:0) measurement, cerebrospinal fluid biomarker measurement|cerebrospinal fluid biomarker measurement, 1-myristoyl-2-palmitoyl-GPC (14:0/16:0) measurement|angina pectoris|1-palmitoyl-2-stearoyl-GPC (16:0/18:0) measurement, cerebrospinal fluid biomarker measurement|1-palmitoyl-2-palmitoleoyl-GPC (16:0/16:1) measurement, cerebrospinal fluid biomarker measurement|triglycerides in very large HDL measurement|triglycerides in medium LDL measurement|phospholipids:total lipids ratio, high density lipoprotein cholesterol measurement|cholesteryl ester measurement, chylomicron measurement, very low density lipoprotein cholesterol measurement|saturated fatty acids measurement|total cholesterol in small VLDL|cholesterol esters in medium VLDL measurement|fall|triglycerides in small LDL measurement|total lipids in small VLDL|cholesterol:total lipids ratio, high density lipoprotein cholesterol measurement|valine measurement|tyrosine measurement|cholesteryl esters:total lipids ratio, high density lipoprotein cholesterol measurement|phospholipids in medium HDL measurement|low density lipoprotein cholesterol measurement, free cholesterol:total lipids ratio|triglycerides in large LDL measurement|triglycerides:total lipids ratio, very low density lipoprotein cholesterol measurement|total lipids in medium HDL measurement|very low density lipoprotein cholesterol measurement, free cholesterol:total lipids ratio|triglyceride measurement, low density lipoprotein cholesterol measurement|Alzheimer disease, Lewy body dementia|triglycerides in IDL measurement|triglycerides:total lipids ratio, high density lipoprotein cholesterol measurement|total cholesterol change measurement, high density lipoprotein cholesterol measurement|total lipids in large HDL|high density lipoprotein particle size measurement|phospholipids in large HDL measurement|age-related macular degeneration|cerebrovascular disorder|aortic aneurysm|aneurysm|esophageal disease|blood urea nitrogen measurement|drug use measurement, gastroesophageal reflux disease|cognitive function measurement|Back pain|neurofilament light chain measurement|serum gamma-glutamyl transferase measurement|body fat percentage|waist circumference|hip circumference|body composition measurement|dementia, Parkinson disease, disease progression measurement|antihyperlipidemic drug use measurement|1-stearoyl-GPE (18:0) measurement|1-nonadecanoyl-GPC (19:0) measurement|vitamin D measurement|coronary artery disease|fat body mass|uric acid measurement|ceramide measurement|lysophosphatidylcholine 20:1 measurement|taste liking measurement|systolic blood pressure|cholesteryl ester measurement, high density lipoprotein cholesterol measurement|cigarettes per day measurement|obstructive sleep apnea|triglycerides in LDL measurement|triglycerides to total lipids in large VLDL percentage|phospholipids:total lipids ratio|cholesteryl ester measurement|cognitive disorder|frontotemporal dementia|delirium|mental or behavioural disorder|nervous system disease|Cognitive impairment|amnesia|Sleep Disorder|body weight|heart disease|liver disease|diabetes mellitus, family history	0.46513276|0.335017605	APOE|APOC1	NA	NA
7_95308134_T_C	7_95308134_T_C	7	95308134	filamin A:CH1	seq.11245.43	SomaLogic	trans	T	C	0.412052	0.218979	0.0352018	9.30539	novel protein at locus (assayed)	unique	missense_variant	1	intron_variant	lead	0.2815	GW-significant	rs2237582	X-12740 measurement	0.602992	PON1	SIMUFILAM	CHEMBL4650230
20_33086040_G_A	20_33086040_G_A	20	33086040	LPLC1	seq.11246.3	SomaLogic	cis	G	A	0.469055	-0.306751	0.0351278	17.6034	replicated variant - protein association	replicated	missense_variant	0.978659	missense_variant	lead	NA	Bonferroni	NA	NA	0.760997	BPIFB1	NA	NA
10_125877337_ATCAGATAAAAAACATCTGTTG_A	10_125877337_ATCAGATAAAAAACATCTGTTG_A	10	125877337	HEM4	seq.11248.43	SomaLogic	cis	ATCAGATAAAAAACATCTGTTG	A	0.029316	-0.997049	0.100384	22.5214	novel variant - protein association (ancestry)	not replicated	intron_variant	0.875337	missense_variant	proxy	0.0002499	Bonferroni	NA	NA	0.6209568|0.47375247	UROS	NA	NA
1_196685194_C_A	1_196699230_GT_G	1	196699230	LRCH4:CH	seq.11252.30	SomaLogic	trans	GT	G	0.72671	-0.22277	0.0391884	7.88232	replicated variant - protein association	artificial	intron_variant	1	synonymous_variant	none	0.6181	GW-significant	rs1329424|rs1061147|rs570618	age-related macular degeneration|retinopathy|degeneration of macula and posterior pole|macular degeneration|atrophic macular degeneration, age-related macular degeneration, wet macular degeneration	0.284128	CFH	NA	NA
4_17525490_A_G	4_17525490_A_G	4	17525490	DHPR	seq.11257.1	SomaLogic	cis	A	G	0.195114	-0.503882	0.0449771	28.4047	replicated variant - protein association	replicated	intron_variant	1	intron_variant	none	0.2396	Bonferroni	NA	NA	0.685991	QDPR	NA	NA
3_186678827_T_C	3_186678827_T_C	3	186678827	SPA4L	seq.11260.47	SomaLogic	trans	T	C	0.356026	-0.226279	0.0348005	10.1015	replicated variant - protein association	unique	downstream_gene_variant	0.976127	intron_variant	none	0.2297	GW-significant	NA	NA	0.423119	HRG	NA	NA
9_69950270_G_A	9_69950270_G_A	9	69950270	TRABD	seq.11262.39	SomaLogic	trans	G	A	0.267752	0.221038	0.0396849	7.59347	novel protein at locus (assayed)	unique	intergenic_variant	NA	NA	none	0.4296	GW-significant	NA	NA	0.023901297|0.020560555|0.015386971	APBA1|MAMDC2|SMC5	NA	NA
12_7063032_G_A	12_7064780_A_T	12	7064780	CASQ1	seq.11263.57	SomaLogic	trans	A	T	0.086645	0.469071	0.0608566	13.8928	replicated variant - protein association	artificial	intron_variant	1	missense_variant	proxy	0.1395	Bonferroni	rs7962629|rs11064497	partial thromboplastin time|serum gamma-glutamyl transferase measurement	0.418964	C1S	NA	NA
12_108620180_G_A	12_108620180_G_A	12	108620180	SELPL:ECD	seq.11266.8	SomaLogic	cis	G	A	0.30228	-0.267845	0.0371929	12.2252	replicated variant - protein association	unique	downstream_gene_variant	0.692456	downstream_gene_variant	none	0.2008	Bonferroni	NA	NA	0.868464	SELPLG	NEIHULIZUMAB	CHEMBL4297861
22_23898914_T_C	22_23898914_T_C	22	23898914	GSTT2	seq.11273.176	SomaLogic	cis	T	C	0.371987	0.199905	0.0358242	7.61929	replicated locus - protein association	artificial	downstream_gene_variant	0.745296	downstream_gene_variant	none	0.5439	GW-significant	NA	NA	0.151712	GSTT2B	NA	NA
1_197205517_T_C	1_197205517_T_C	1	197205517	LRP1B	seq.11275.94	SomaLogic	trans	T	C	0.183062	0.329777	0.0448012	12.7383	novel protein at locus (assayed)	unique	upstream_gene_variant	0.651585	upstream_gene_variant	none	0.2222	Bonferroni	NA	NA	0.180345	ASPM	NA	NA
1_196685194_C_A	1_196677046_G_T	1	196677046	LRP1B	seq.11275.94	SomaLogic	trans	G	T	0.270684	0.680175	0.0394796	65.7898	replicated variant - protein association	artificial	intron_variant	0.969527	missense_variant	proxy	0.6178	Bonferroni	rs1329424|rs1061147|rs570618|rs1061170|rs10801555|rs10801556|rs488380|rs579745|rs10922102|rs4658046|rs203688|rs12038333|rs1831282|rs10733086|rs380390|rs506317	age-related macular degeneration|retinopathy|degeneration of macula and posterior pole|macular degeneration|atrophic macular degeneration, age-related macular degeneration, wet macular degeneration|wet macular degeneration|atrophic macular degeneration|complement factor H measurement, protein binding measurement|drug use measurement, macular degeneration|Visual impairment|retinal degeneration|serum albumin measurement|age-related macular degeneration, disease progression measurement|eosinophil count	0.284128	CFH	NA	NA
6_33140829_G_A	6_33140829_G_A	6	33140829	COL11A2	seq.11278.4	SomaLogic	cis	G	A	0.0498371	0.620851	0.0689895	18.6434	replicated variant - protein association	unique	intron_variant&non_coding_transcript_variant	0.959593	missense_variant	proxy	0.03771	Bonferroni	NA	NA	0.460868	COL11A2	COLLAGENASE CLOSTRIDIUM HISTOLYTICUM|OCRIPLASMIN	CHEMBL2108709|CHEMBL2095222
1_196685194_C_A	1_196696914_T_C	1	196696914	GRB7	seq.11281.6	SomaLogic	trans	T	C	0.728664	-0.388868	0.0394067	22.2422	replicated variant - protein association	artificial	intron_variant	1	synonymous_variant	none	0.6179	Bonferroni	rs1329424|rs1061147|rs570618	age-related macular degeneration|retinopathy|degeneration of macula and posterior pole|macular degeneration|atrophic macular degeneration, age-related macular degeneration, wet macular degeneration	0.284128	CFH	NA	NA
1_196685194_C_A	1_196685194_C_A	1	196685194	CD34	seq.11285.8	SomaLogic	trans	C	A	0.271661	0.302573	0.0387762	14.2188	novel protein at locus (assayed)	artificial	synonymous_variant	0.993174	synonymous_variant	none	0.6176	Bonferroni	rs1329424|rs1061147	age-related macular degeneration|retinopathy|degeneration of macula and posterior pole|macular degeneration	0.284128	CFH	NA	NA
10_84546059_T_C	10_84546059_T_C	10	84546059	Cytochrome b5	seq.11287.14	SomaLogic	trans	T	C	0.0335505	0.533524	0.0968696	7.43931	novel protein at locus (assayed)	not replicated	intergenic_variant	0.7838	3_prime_UTR_variant	none	0.09189	GW-significant	NA	NA	0.0820084	CCSER2	NA	NA
20_21657206_G_A	20_21657206_G_A	20	21657206	KC1D	seq.11289.31	SomaLogic	trans	G	A	0.0205212	0.721936	0.127611	7.81312	novel protein at locus (assayed)	not replicated	non_coding_transcript_exon_variant	0.608622	intron_variant&non_coding_transcript_variant	none	0.03805	GW-significant	NA	NA	0.0598118	PAX1	NA	NA
1_196685194_C_A	1_196677046_G_T	1	196677046	SCAR3:region 2	seq.11292.13	SomaLogic	trans	G	T	0.270684	0.333555	0.039782	16.2932	replicated variant - protein association	artificial	intron_variant	0.969527	missense_variant	proxy	0.6178	Bonferroni	rs1329424|rs1061147|rs570618|rs1061170|rs10801555|rs10801556|rs488380|rs579745|rs10922102|rs4658046|rs203688|rs12038333|rs1831282|rs10733086|rs380390|rs506317	age-related macular degeneration|retinopathy|degeneration of macula and posterior pole|macular degeneration|atrophic macular degeneration, age-related macular degeneration, wet macular degeneration|wet macular degeneration|atrophic macular degeneration|complement factor H measurement, protein binding measurement|drug use measurement, macular degeneration|Visual impairment|retinal degeneration|serum albumin measurement|age-related macular degeneration, disease progression measurement|eosinophil count	0.284128	CFH	NA	NA
19_44912456_G_A	19_44908684_T_C	19	44908684	LRRN1:CD	seq.11293.14	SomaLogic	trans	T	C	0.0996743	1.17786	0.0582827	90.0927	replicated variant - protein association	artificial	missense_variant	0.779819	intron_variant	lead	0.138	Bonferroni	rs429358	Lewy body dementia, Lewy body dementia measurement|atrophic macular degeneration, age-related macular degeneration, wet macular degeneration|platelet count|non-alcoholic fatty liver disease|Alzheimer disease|metabolic syndrome|neuritic plaque measurement|neurofibrillary tangles measurement|parental longevity|hippocampal volume|memory performance|health study participation|triglyceride measurement|insomnia measurement|Parkinson disease, disease progression measurement|type 2 diabetes mellitus|liver fat measurement, liver disease biomarker|Lewy body dementia|diet measurement|mortality|waist-hip ratio|longevity|Mental deterioration|physical activity measurement|sleep duration, high density lipoprotein cholesterol measurement|sugar consumption measurement|white matter hyperintensity measurement|refractive error|mean corpuscular volume|mean reticulocyte volume|matrix metalloproteinase‚Äìdegraded type I collagen measurement|cortical thickness|urate measurement|brain connectivity measurement|cerebral amyloid angiopathy|cognitive decline measurement|functional brain measurement|age of onset of stroke disorder|liver fat measurement|plasma beta-amyloid 1-42 measurement|plasma beta-amyloid 1-40:1-42 ratio measurement|familial hyperlipidemia|body height|platelet crit|myocardial infarction|Alzheimer disease, family history of Alzheimer‚Äôs disease|BMI-adjusted waist-hip ratio|triglyceride measurement, high density lipoprotein cholesterol measurement|very low density lipoprotein cholesterol measurement|very low density lipoprotein cholesterol measurement, esterified cholesterol measurement|free cholesterol measurement, very low density lipoprotein cholesterol measurement|very low density lipoprotein cholesterol measurement, lipid measurement|fatty acid measurement|total cholesterol measurement, very low density lipoprotein cholesterol measurement|phospholipid measurement, high density lipoprotein cholesterol measurement|esterified cholesterol measurement, high density lipoprotein cholesterol measurement|free cholesterol measurement, high density lipoprotein cholesterol measurement|lipid measurement, high density lipoprotein cholesterol measurement|very low density lipoprotein cholesterol measurement, phospholipid measurement|polyunsaturated fatty acid measurement|low density lipoprotein cholesterol measurement, lipid measurement|low density lipoprotein cholesterol measurement, phospholipid measurement|esterified cholesterol measurement, low density lipoprotein cholesterol measurement|free cholesterol measurement, low density lipoprotein cholesterol measurement|total cholesterol measurement, low density lipoprotein cholesterol measurement|phospholipid measurement, intermediate density lipoprotein measurement|triglyceride measurement, intermediate density lipoprotein measurement|linoleic acid measurement|esterified cholesterol measurement, intermediate density lipoprotein measurement|free cholesterol measurement, intermediate density lipoprotein measurement|lipid measurement, intermediate density lipoprotein measurement|omega-6 polyunsaturated fatty acid measurement|chylomicron measurement, very low density lipoprotein cholesterol measurement, esterified cholesterol measurement|Abdominal Aortic Aneurysm|level of Sterol ester (27:1/18:0) in blood serum|level of Sterol ester (27:1/14:0) in blood serum|level of Sterol ester (27:1/17:0) in blood serum|level of Sterol ester (27:1/20:2) in blood serum|response to COVID-19 vaccine, COVID-19|glomerular filtration rate|creatinine measurement|insomnia|very low density lipoprotein cholesterol measurement, phospholipids:total lipids ratio|age-related macular degeneration, COVID-19|carbohydrate intake measurement|low density lipoprotein cholesterol measurement, phospholipids:total lipids ratio|Hyperlipidemia|overnutrition, obesity|obesity|diabetic retinopathy|hip fracture|N-palmitoyl-sphingosine (d18:1/16:0) measurement|Sphingomyelin (d18:2/14:0, d18:1/14:1) measurement|Sphingomyelin (d18:2/16:0, d18:1/16:1) measurement|Rare dyslipidemia|1-palmitoyl-2-stearoyl-GPC (16:0/18:0) measurement|1-stearoyl-2-linoleoyl-GPE (18:0/18:2) measurement|chronic obstructive pulmonary disease|body mass index|diabetes mellitus|diabetes mellitus, Drugs used in diabetes use measurement|family history of Alzheimer‚Äôs disease|dementia|drug use measurement, dementia|memory impairment|drug use measurement, memory impairment|sign or symptom|diabetic eye disease|glucose measurement|macular degeneration|3-hydroxybutyrate measurement|total cholesterol measurement, high density lipoprotein cholesterol measurement|Alzheimer disease, age at onset|1,2-dipalmitoyl-GPC (16:0/16:0) measurement, cerebrospinal fluid biomarker measurement|cerebrospinal fluid biomarker measurement, 1-myristoyl-2-palmitoyl-GPC (14:0/16:0) measurement|angina pectoris|1-palmitoyl-2-stearoyl-GPC (16:0/18:0) measurement, cerebrospinal fluid biomarker measurement|1-palmitoyl-2-palmitoleoyl-GPC (16:0/16:1) measurement, cerebrospinal fluid biomarker measurement|triglycerides in very large HDL measurement|triglycerides in medium LDL measurement|phospholipids:total lipids ratio, high density lipoprotein cholesterol measurement|cholesteryl ester measurement, chylomicron measurement, very low density lipoprotein cholesterol measurement|saturated fatty acids measurement|total cholesterol in small VLDL|cholesterol esters in medium VLDL measurement|fall|triglycerides in small LDL measurement|total lipids in small VLDL|cholesterol:total lipids ratio, high density lipoprotein cholesterol measurement|valine measurement|tyrosine measurement|cholesteryl esters:total lipids ratio, high density lipoprotein cholesterol measurement|phospholipids in medium HDL measurement|low density lipoprotein cholesterol measurement, free cholesterol:total lipids ratio|triglycerides in large LDL measurement|triglycerides:total lipids ratio, very low density lipoprotein cholesterol measurement|total lipids in medium HDL measurement|very low density lipoprotein cholesterol measurement, free cholesterol:total lipids ratio|triglyceride measurement, low density lipoprotein cholesterol measurement|Alzheimer disease, Lewy body dementia|triglycerides in IDL measurement|triglycerides:total lipids ratio, high density lipoprotein cholesterol measurement|total cholesterol change measurement, high density lipoprotein cholesterol measurement|total lipids in large HDL|high density lipoprotein particle size measurement|phospholipids in large HDL measurement|age-related macular degeneration|cerebrovascular disorder|aortic aneurysm|aneurysm|esophageal disease|blood urea nitrogen measurement|drug use measurement, gastroesophageal reflux disease|cognitive function measurement|Back pain|neurofilament light chain measurement|serum gamma-glutamyl transferase measurement|body fat percentage|waist circumference|hip circumference|body composition measurement|dementia, Parkinson disease, disease progression measurement|antihyperlipidemic drug use measurement|1-stearoyl-GPE (18:0) measurement|1-nonadecanoyl-GPC (19:0) measurement|vitamin D measurement|coronary artery disease|fat body mass|uric acid measurement|ceramide measurement|lysophosphatidylcholine 20:1 measurement|taste liking measurement|systolic blood pressure|cholesteryl ester measurement, high density lipoprotein cholesterol measurement|cigarettes per day measurement|obstructive sleep apnea|triglycerides in LDL measurement|triglycerides to total lipids in large VLDL percentage|phospholipids:total lipids ratio|cholesteryl ester measurement|cognitive disorder|frontotemporal dementia|delirium|mental or behavioural disorder|nervous system disease|Cognitive impairment|amnesia|Sleep Disorder|body weight|heart disease|liver disease|diabetes mellitus, family history	0.46513276|0.335017605	APOE|APOC1	NA	NA
1_196685194_C_A	1_196685194_C_A	1	196685194	TMCC3:region 2	seq.11294.7	SomaLogic	trans	C	A	0.271661	0.380311	0.039105	21.6289	novel protein at locus (assayed)	artificial	synonymous_variant	0.993174	synonymous_variant	none	0.6176	Bonferroni	rs1329424|rs1061147	age-related macular degeneration|retinopathy|degeneration of macula and posterior pole|macular degeneration	0.284128	CFH	NA	NA
1_208774849_T_G	1_208774849_T_G	1	208774849	SORT	seq.11300.32	SomaLogic	trans	T	G	0.146254	0.295533	0.0477625	9.21396	novel locus	not replicated	intergenic_variant	NA	NA	none	0.1083	GW-significant	NA	NA	NA	LINC01717|RPS26P13|LINC02769	NA	NA
1_175599911_A_G	1_175599911_A_G	1	175599911	TENR	seq.11302.237	SomaLogic	cis	A	G	0.421498	-0.304186	0.0344481	17.9812	replicated variant - protein association	replicated	intron_variant	0.825079	intron_variant	none	0.4175	Bonferroni	NA	NA	0.314935	TNR	NA	NA
1_196685194_C_A	1_196703343_C_T	1	196703343	SAMH1	seq.11303.7	SomaLogic	trans	C	T	0.728013	-0.229633	0.0393654	8.26506	replicated variant - protein association	artificial	intron_variant	0.996589	synonymous_variant	none	0.6173	GW-significant	rs1329424|rs1061147|rs570618|rs4658046	age-related macular degeneration|retinopathy|degeneration of macula and posterior pole|macular degeneration|atrophic macular degeneration, age-related macular degeneration, wet macular degeneration	0.284128	CFH	NA	NA
17_28367840_G_A	17_28367840_G_A	17	28367840	SAMH1	seq.11303.7	SomaLogic	trans	G	A	0.484691	0.201356	0.0347356	8.17016	replicated variant - protein association	artificial	missense_variant	0.885023	synonymous_variant	lead	0.4786	GW-significant	rs241777|rs11080055|rs3093692|rs13469|rs704	apolipoprotein A 1 measurement, apolipoprotein B measurement|atrophic macular degeneration, age-related macular degeneration, wet macular degeneration|age-related macular degeneration, COVID-19|serum albumin measurement|bone density|osteoprotegerin measurement|heel bone mineral density|triglyceride measurement|systolic blood pressure|triglyceride measurement, high density lipoprotein cholesterol measurement|free cholesterol:total lipids ratio, intermediate density lipoprotein measurement|breast cancer anti-estrogen resistance protein 3 measurement|very low density lipoprotein cholesterol measurement, cholesterol:total lipids ratio|very low density lipoprotein cholesterol measurement, free cholesterol:total lipids ratio|very low density lipoprotein cholesterol measurement, cholesteryl esters:total lipids ratio|temporal arteritis|cholesterol:total lipids ratio, high density lipoprotein cholesterol measurement|cholesteryl esters:total lipids ratio, high density lipoprotein cholesterol measurement|cholesterol:total lipids ratio, low density lipoprotein cholesterol measurement|phospholipids:total lipids ratio, high density lipoprotein cholesterol measurement|phospholipids in small HDL measurement|low density lipoprotein cholesterol measurement, phospholipids:total lipids ratio|triglycerides in medium HDL measurement|phospholipids:total lipids ratio|hypertension|diastolic blood pressure|level of bone morphogenetic protein 4 in blood serum|phospholipid measurement, high density lipoprotein cholesterol measurement|lipid measurement, high density lipoprotein cholesterol measurement|total lipids in medium HDL measurement|phospholipids in medium HDL measurement|phospholipids in HDL measurement|total lipids in HDL measurement|body height	0.0926148430526316|0.0865334997368421|0.0856646826315789|0.0849638672105263	SARM1|VTN|SLC46A1|POLDIP2	NA	NA
3_56815721_C_T	3_56815721_C_T	3	56815721	WWP1	seq.11307.33	SomaLogic	trans	C	T	0.477199	-0.218471	0.0341727	9.7891	replicated variant - protein association	artificial	intron_variant	0.928248	intron_variant	none	0.7574	GW-significant	rs1354034	platelet count|mean platelet volume|platelet crit|reticulocyte count|reticulocyte measurement|lymphocyte count|lymphocyte percentage of leukocytes|mitochondrial DNA measurement|Thrombocytopenia|eukaryotic translation initiation factor 4 gamma 2 measurement|sphingosine measurement|sphingadienine measurement|spermidine measurement|aspartate measurement|platelet measurement|sphingosine 1-phosphate measurement|sphinganine measurement|hemorrhagic disease|pyruvate measurement|calcium measurement|thrombocytopenia 4|immature platelet measurement|immature platelet fraction|immature platelet count|N-acetylneuraminate measurement|1-stearoyl-2-oleoyl-GPS (18:0/18:1) measurement	0.0530736	ARHGEF3	NA	NA
1_153971312_A_G	1_153971312_A_G	1	153971312	CR3L4	seq.11308.8	SomaLogic	cis	A	G	0.662541	0.294426	0.0371479	14.6445	replicated variant - protein association	unique	intron_variant	0.937902	splice_region_variant&splice_polypyrimidine_tract_variant&intron_variant	none	0.4677	Bonferroni	rs6690619|rs4596938|rs7554469|rs6661009|rs4845586	diet measurement|neuroimaging measurement|wellbeing measurement	0.528461	CREB3L4	NA	NA
6_31180572_A_G	6_31180572_A_G	6	31180572	CR3L4	seq.11308.8	SomaLogic	trans	A	G	0.0371336	0.846396	0.0928995	19.0877	replicated locus - protein association	unique	intron_variant	NA	NA	none	0.04884	Bonferroni	NA	NA	0.128718	POU5F1	NA	NA
19_15460527_C_A	19_15472052_C_T	19	15472052	RAG-1	seq.11311.79	SomaLogic	trans	C	T	0.213029	-0.970904	0.0427012	113.716	replicated variant - protein association	artificial	missense_variant	0.777708	intron_variant	lead	0.2053	Bonferroni	NA	NA	0.167225	PGLYRP2	NA	NA
11_116778201_G_C	11_116778201_G_C	11	116778201	Apo A-V	seq.11318.20	SomaLogic	cis	G	C	0.768078	0.292476	0.0391835	13.0769	replicated variant - protein association	unique	3_prime_UTR_variant	0.691965	5_prime_UTR_variant	none	0.862	Bonferroni	rs1558860|rs1558861|rs9326246|rs6589564|rs7930786|rs10790162|rs6589565|rs2160669|rs964184|rs6589566|rs2075290|rs10750096	phosphatidylcholine measurement|sterol measurement|cholesteryl ester 16:1 measurement|cholesteryl ester 16:0 measurement|diacylglycerol 34:0 measurement|diacylglycerol 32.2 measurement|diacylglycerol 34:1 measurement|diacylglycerol 36:3 measurement|diacylglycerol 36:4 measurement|cholesteryl ester 18:3 measurement|cholesteryl ester 18:0 measurement|cholesteryl ester 18:2 measurement|cholesteryl ester measurement|cholesteryl ester 18:1 measurement|diacylglycerol 36:2 measurement|cholesteryl ester 20:3 measurement|cholesteryl ester 20:4 measurement|diacylglycerol 36:1 measurement|diacylglycerol 34:3 measurement|diacylglycerol 34:2 measurement|diacylglycerol 44:6 measurement|sphingomyelin measurement|triglyceride measurement|metabolic syndrome|Hypertriglyceridemia|diacylglycerol 33:1 measurement|diacylglycerol 44:7 measurement|coronary artery disease|lipid measurement, high density lipoprotein cholesterol measurement|free cholesterol measurement, high density lipoprotein cholesterol measurement|total lipids in HDL measurement|very low density lipoprotein cholesterol measurement, free cholesterol:total lipids ratio|cholesteryl esters:total lipids ratio, intermediate density lipoprotein measurement|1-oleoyl-2-arachidonoyl-GPE (18:1/20:4) measurement|1-palmitoyl-2-arachidonoyl-GPE (16:0/20:4) measurement|triglyceride measurement, metabolic syndrome|triglyceride measurement, high density lipoprotein cholesterol measurement|total cholesterol measurement, high density lipoprotein cholesterol measurement|cholesteryl ester measurement, high density lipoprotein cholesterol measurement|response to vitamin|vitamin E measurement|phospholipid measurement|triacylglycerol 56:10 measurement|triacylglycerol 56:3 measurement|triacylglycerol 52:4 measurement|triacylglycerol 54:2 measurement|triacylglycerol 54:3 measurement|triacylglycerol 52:5 measurement|triacylglycerol 54:5 measurement|response to high fat food intake, triglyceride change measurement|reticulocyte count|vitamin D measurement|reticulocyte measurement|very low density lipoprotein cholesterol measurement|monocyte count|serum metabolite measurement|mean corpuscular volume|platelet component distribution width|mean platelet volume|sleep duration, high density lipoprotein cholesterol measurement|sleep duration, triglyceride measurement|aspirin use measurement|Antithrombotic agent use measurement|HMG CoA reductase inhibitor use measurement|Agents acting on the renin-angiotensin system use measurement|stem Cell Factor measurement|lysophosphatidylcholine measurement|phosphatidate measurement|cholesteryl ester 20:5 measurement|phosphatidylinositol measurement|familial hyperlipidemia|mean reticulocyte volume|docosahexaenoic acid measurement, fatty acid measurement|high density lipoprotein particle size measurement|cholesterol:total lipids ratio, intermediate density lipoprotein measurement|free cholesterol measurement, intermediate density lipoprotein measurement|free cholesterol:total lipids ratio, intermediate density lipoprotein measurement|apolipoprotein A 1 measurement, apolipoprotein B measurement|phospholipids:total lipids ratio, intermediate density lipoprotein measurement|triglyceride measurement, intermediate density lipoprotein measurement|triglycerides:total lipids ratio, intermediate density lipoprotein measurement|cholesterol:total lipids ratio, high density lipoprotein cholesterol measurement|cholesteryl esters:total lipids ratio, high density lipoprotein cholesterol measurement|free cholesterol:total lipids ratio, high density lipoprotein cholesterol measurement|phospholipid measurement, high density lipoprotein cholesterol measurement|phospholipids:total lipids ratio, high density lipoprotein cholesterol measurement|triglycerides:total lipids ratio, high density lipoprotein cholesterol measurement|cholesterol:total lipids ratio, low density lipoprotein cholesterol measurement|very low density lipoprotein cholesterol measurement, phospholipid measurement|triglyceride measurement, very low density lipoprotein cholesterol measurement|very low density lipoprotein cholesterol measurement, esterified cholesterol measurement|free cholesterol measurement, very low density lipoprotein cholesterol measurement|very low density lipoprotein cholesterol measurement, lipid measurement|very low density lipoprotein particle size measurement|very low density lipoprotein cholesterol measurement, remnant cholesterol measurement|fatty acid measurement|total cholesterol measurement, very low density lipoprotein cholesterol measurement|remnant cholesterol measurement, high density lipoprotein cholesterol measurement|free cholesterol measurement, chylomicron measurement, very low density lipoprotein cholesterol measurement|chylomicron measurement, very low density lipoprotein cholesterol measurement, lipid measurement|chylomicron measurement, very low density lipoprotein cholesterol measurement|chylomicron measurement, very low density lipoprotein cholesterol measurement, phospholipid measurement|chylomicron measurement, triglyceride measurement, very low density lipoprotein cholesterol measurement|chylomicron measurement, very low density lipoprotein cholesterol measurement, esterified cholesterol measurement|vitamin D deficiency|Abdominal Aortic Aneurysm|triacylglycerol 56:4 measurement|triacylglycerol 56:5 measurement|triacylglycerol 56:6 measurement|triacylglycerol 56:7 measurement|triacylglycerol 56:8 measurement|triacylglycerol 48:1 measurement|triacylglycerol 48:2 measurement|triacylglycerol 48:3 measurement|level of Triacylglycerol (49:2) in blood serum|triacylglycerol 50:1 measurement|triacylglycerol 50:2 measurement|triacylglycerol 50:3 measurement|triacylglycerol 50:4 measurement|triacylglycerol 50:5 measurement|level of Triacylglycerol (51:3) in blood serum|triacylglycerol 52:2 measurement|triacylglycerol 52:3 measurement|triacylglycerol 52:6 measurement|triacylglycerol 53:2 measurement|level of Triacylglycerol (53:3) in blood serum|level of Triacylglycerol (53:4) in blood serum|triacylglycerol 54:4 measurement|triacylglycerol 54:6 measurement|triacylglycerol 54:7 measurement|triacylglycerol 58:8 measurement|triacylglycerol 58:7 measurement|level of Phosphatidylcholine (16:0_18:2) in blood serum|level of Phosphatidylethanolamine (18:0_18:2) in blood serum|level of Phosphatidylcholine (O-16:1_18:1) in blood serum|level of Phosphatidylcholine (17:0_18:2) in blood serum|level of Phosphatidylcholine (18:0_18:2) in blood serum|level of Diacylglycerol (16:0_18:1) in blood serum|level of Diacylglycerol (16:0_18:2) in blood serum|level of Diacylglycerol (18:1_18:1) in blood serum|level of Diacylglycerol (18:1_18:2) in blood serum|level of Diacylglycerol (18:1_18:3) in blood serum|level of Phosphatidylinositol (18:0_18:2) in blood serum|level of Phosphatidylinositol (18:0_20:3) in blood serum|level of Phosphatidylinositol (18:0_20:4) in blood serum|leucine measurement|valine measurement|diglyceride measurement|triacylglycerol 51:2 measurement|triglycerides:total lipids ratio, low density lipoprotein cholesterol measurement|very low density lipoprotein cholesterol measurement, phospholipids:total lipids ratio|very low density lipoprotein cholesterol measurement, cholesterol:total lipids ratio|triglycerides:total lipids ratio, very low density lipoprotein cholesterol measurement|cholesteryl ester measurement, very low density lipoprotein cholesterol measurement|triglyceride measurement, phospholipid measurement|triglyceride measurement, low density lipoprotein cholesterol measurement|lipid measurement, lipoprotein measurement|very low density lipoprotein cholesterol measurement, cholesteryl esters:total lipids ratio|1-palmitoyl-2-linoleoyl-GPC (16:0/18:2) measurement|diet measurement|1-palmitoyl-2-stearoyl-GPC (16:0/18:0) measurement|palmitoyl-linoleoyl-glycerol (16:0/18:2) [1] measurement|palmitoyl-linoleoyl-glycerol (16:0/18:2) [2] measurement|linoleoyl-linolenoyl-glycerol (18:2/18:3) [2] measurement|1-stearoyl-2-arachidonoyl-GPE (18:0/20:4) measurement|1-stearoyl-2-linoleoyl-GPC (18:0/18:2) measurement|oleoyl-linoleoyl-glycerol (18:1/18:2) [2] measurement|familial lipoprotein lipase deficiency|Hyperlipidemia|metabolic disease|hyperlipidemia|N-palmitoyl-sphingosine (d18:1/16:0) measurement|lipid measurement|1-stearoyl-2-arachidonoyl-GPI (18:0/20:4) measurement|1-palmitoyl-2-docosahexaenoyl-GPC (16:0/22:6) measurement|1-palmitoyl-2-linoleoyl-GPE (16:0/18:2) measurement|Hypercholesterolemia, family history|creatinine measurement|linoleic acid measurement|chylomicron measurement, very low density lipoprotein cholesterol measurement, free cholesterol:total lipids ratio|polyunsaturated fatty acid measurement|cholesteryl ester measurement, chylomicron measurement, very low density lipoprotein cholesterol measurement|chylomicron measurement, very low density lipoprotein cholesterol measurement, phospholipids:total lipids ratio|chylomicron measurement, total cholesterol measurement, very low density lipoprotein cholesterol measurement|acetoacetate measurement|triglycerides in very large VLDL measurement|triglycerides in medium LDL measurement|total lipids in small LDL|fatty acid measurement, linoleic acid measurement|triglycerides in very large HDL measurement|chylomicron measurement, very low density lipoprotein cholesterol measurement, cholesterol:total lipids ratio|triglycerides in medium VLDL measurement|phospholipids in VLDL measurement|acetone measurement|total lipids in very large VLDL measurement|triglycerides in very small VLDL measurement|saturated fatty acids measurement|low density lipoprotein cholesterol measurement, free cholesterol:total lipids ratio|chylomicron measurement, triglycerides:total lipids ratio, very low density lipoprotein cholesterol measurement|cholesterol esters in medium VLDL measurement|total cholesterol in medium VLDL|triglycerides in small HDL measurement|total cholesterol in small VLDL|phospholipids in very large HDL measurement|total lipids in very small VLDL measurement|total lipids in medium VLDL|triglycerides in small LDL measurement|phospholipids in small LDL measurement|triglyceride measurement, diglyceride measurement|total lipids in very large HDL measurement|total lipids in small VLDL|phosphoglycerides measurement|triglycerides in small VLDL measurement|esterified cholesterol measurement, high density lipoprotein cholesterol measurement|low density lipoprotein cholesterol measurement, phospholipids:total lipids ratio|phospholipids in large LDL measurement|triglycerides in large LDL measurement|total cholesterol in large VLDL|cholesterol esters in large VLDL measurement|triglycerides in medium HDL measurement|low density lipoprotein cholesterol measurement, lipid measurement|total lipids in large VLDL|phospholipids in medium LDL measurement|total lipids in large LDL|triglycerides in large VLDL measurement|low density lipoprotein particle size measurement|cholesteryl ester measurement, low density lipoprotein cholesterol measurement|low density lipoprotein cholesterol measurement, cholesteryl esters:total lipids ratio|phospholipids in IDL measurement|total lipids in IDL|triglycerides in IDL measurement|isoleucine measurement|fatty acid change measurement|omega-3 polyunsaturated fatty acid measurement|total cholesterol change measurement, high density lipoprotein cholesterol measurement|docosahexaenoic acid measurement|total lipids in large HDL|omega-6 polyunsaturated fatty acid measurement|total cholesterol measurement, low density lipoprotein cholesterol measurement|phospholipids in large HDL measurement|aortic aneurysm|aneurysm|hypertension|essential hypertension|angina pectoris|coronary atherosclerosis|platelet count|hematocrit|drug use measurement, coronary artery disease|Hypercholesterolemia|drug use measurement, Hypercholesterolemia|level of triacylglycerol (56:6) in blood serum|level of Triacylglycerol (51:4) in blood serum|level of Phosphatidylinositol (16:0_18:1) in blood serum|level of Phosphatidylinositol (18:0_18:1) in blood serum|cholesteryl esters to total lipids in medium HDL percentage|triglycerides to total lipids in medium HDL percentage|cholesteryl esters to total lipids in small HDL percentage|triglycerides to total lipids in small HDL percentage|oleoyl-arachidonoyl-glycerol (18:1/20:4) [1] measurement|blood metabolite measurement|palmitoleoyl-linoleoyl-glycerol (16:1/18:2) [1] measurement|level of 1-palmitoyl-2-linoleoyl-sn-glycerol in blood|linoleoyl-arachidonoyl-glycerol (18:2/20:4) [1] measurement|linoleoyl-linoleoyl-glycerol (18:2/18:2) [1] measurement|1-linoleoylglycerol (18:2) measurement|X-24870 measurement|oleoyl-oleoyl-glycerol (18:1/18:1) [1] measurement|oleoyl-oleoyl-glycerol (18:1/18:1) [2] measurement|oleoyl-linoleoyl-glycerol (18:1/18:2) [1] measurement|X-03094 measurement|antihyperlipidemic drug use measurement|1-stearoyl-2-linoleoyl-GPE (18:0/18:2) measurement|1-stearoyl-GPE (18:0) measurement|1-margaroyl-2-linoleoyl-GPC (17:0/18:2) measurement|drug use measurement|metabolite measurement|1-stearoyl-2-linoleoyl-GPI (18:0/18:2) measurement|1-stearoyl-2-oleoyl-GPI (18:0/18:1) measurement|bilirubin measurement|phosphatidylethanolamine measurement|alanine measurement|cholesteryl ester 16:2 measurement|low density lipoprotein cholesterol measurement, phospholipid measurement|disease|phospholipids in small VLDL measurement|phospholipids in very small VLDL measurement|total lipids in medium LDL|triglycerides in HDL measurement|triglycerides in LDL measurement|total lipids in lipoprotein particles measurement|total lipids in VLDL measurement|triglycerides to phosphoglycerides ratio|degree of unsaturation measurement|monounsaturated fatty acids; 16:1, 18:1 measurement|polyunsaturated fatty acids to total fatty acids percentage|docosahexaenoic acid to total fatty acids percentage|polyunsaturated fatty acids to monounsaturated fatty acids ratio|omega-6:omega-3 polyunsaturated fatty acid ratio|total lipids in chylomicrons and extremely large VLDL measurement|phospholipids in chylomicrons and extremely large VLDL measurement|triglycerides in chylomicrons and extremely large VLDL measurement|phospholipids in very large VLDL measurement|phospholipids in large VLDL measurement|phospholipids in medium VLDL measurement|cholesteryl esters to total lipids in large VLDL percentage|phospholipids:total lipids ratio|cholesteryl esters to total lipids in small VLDL percentage|cholesteryl esters to total lipids in very small VLDL percentage|triglycerides to total lipids in very small VLDL percentage|cholesteryl esters to total lipids in large LDL percentage|triglycerides to total lipids in IDL percentage|cholesteryl esters to total lipids in medium LDL percentage|triglycerides to total lipids in small LDL percentage|cholesteryl esters to total lipids in very large HDL percentage|triglycerides to total lipids in large HDL percentage|cholesteryl esters to total lipids in very large VLDL percentage|triglycerides to total lipids in very large VLDL percentage|cholesteryl esters to total lipids in medium VLDL percentage|triglycerides to total lipids in medium VLDL percentage|triglycerides to total lipids in small VLDL percentage|cholesteryl esters to total lipids in IDL percentage|triglycerides to total lipids in large LDL percentage|cholesteryl esters to total lipids in small LDL percentage|triglycerides to total lipids in medium LDL percentage|triglycerides to total lipids in very large HDL percentage|cholesteryl esters to total lipids in large HDL percentage|triglycerides in VLDL measurement|aspartate aminotransferase to alanine aminotransferase ratio|heart disease	0.525617	APOA5	NA	NA
12_7063032_G_A	12_7062357_C_T	12	7062357	CHFR	seq.11320.29	SomaLogic	trans	C	T	0.0882736	-0.525911	0.061225	17.0599	replicated locus - protein association	artificial	intron_variant	0.95633	upstream_gene_variant	none	0.1485	Bonferroni	rs7962629|rs11064497	partial thromboplastin time|serum gamma-glutamyl transferase measurement	0.418964	C1S	NA	NA
1_196685194_C_A	1_196685194_C_A	1	196685194	BTG2	seq.11325.8	SomaLogic	trans	C	A	0.271661	0.298712	0.0399041	13.1479	replicated locus - protein association	artificial	synonymous_variant	0.993174	synonymous_variant	none	0.6176	Bonferroni	rs1329424|rs1061147	age-related macular degeneration|retinopathy|degeneration of macula and posterior pole|macular degeneration	0.284128	CFH	NA	NA
1_196685194_C_A	1_196685194_C_A	1	196685194	CLK2	seq.11327.56	SomaLogic	trans	C	A	0.271661	0.415356	0.039517	25.1134	replicated locus - protein association	artificial	synonymous_variant	0.993174	synonymous_variant	none	0.6176	Bonferroni	rs1329424|rs1061147	age-related macular degeneration|retinopathy|degeneration of macula and posterior pole|macular degeneration	0.284128	CFH	NA	NA
17_28367840_G_A	17_28349109_C_T	17	28349109	CLK2	seq.11327.56	SomaLogic	trans	C	T	0.501954	0.32303	0.035118	19.4398	replicated locus - protein association	artificial	synonymous_variant	0.978536	intron_variant	none	0.5194	Bonferroni	rs241777|rs11080055|rs3093692|rs13469	apolipoprotein A 1 measurement, apolipoprotein B measurement|atrophic macular degeneration, age-related macular degeneration, wet macular degeneration|age-related macular degeneration, COVID-19|serum albumin measurement|bone density	0.0926148430526316|0.0865334997368421|0.0856646826315789|0.0849638672105263	SARM1|VTN|SLC46A1|POLDIP2	NA	NA
2_68769657_G_T	2_68769657_G_T	2	68769657	RHG25	seq.11333.82	SomaLogic	cis	G	T	0.741368	0.233821	0.0399873	8.30159	replicated variant - protein association	not replicated	intron_variant	0.870477	intron_variant	none	0.8484	GW-significant	NA	NA	0.494771	ARHGAP25	NA	NA
3_56815721_C_T	3_56815721_C_T	3	56815721	PXDC2:CD	seq.11342.59	SomaLogic	trans	C	T	0.477199	-0.19126	0.0340258	7.72165	replicated variant - protein association	artificial	intron_variant	0.928248	intron_variant	none	0.7574	GW-significant	rs1354034	platelet count|mean platelet volume|platelet crit|reticulocyte count|reticulocyte measurement|lymphocyte count|lymphocyte percentage of leukocytes|mitochondrial DNA measurement|Thrombocytopenia|eukaryotic translation initiation factor 4 gamma 2 measurement|sphingosine measurement|sphingadienine measurement|spermidine measurement|aspartate measurement|platelet measurement|sphingosine 1-phosphate measurement|sphinganine measurement|hemorrhagic disease|pyruvate measurement|calcium measurement|thrombocytopenia 4|immature platelet measurement|immature platelet fraction|immature platelet count|N-acetylneuraminate measurement|1-stearoyl-2-oleoyl-GPS (18:0/18:1) measurement	0.0530736	ARHGEF3	NA	NA
8_3062932_G_A	8_3062932_G_A	8	3062932	P4HA2	seq.11348.132	SomaLogic	trans	G	A	0.0433225	0.473383	0.086306	7.38341	novel locus	unique	intron_variant	0.830006	synonymous_variant	none	0.02004	GW-significant	NA	NA	0.617519	CSMD1	NA	NA
3_56815721_C_T	3_56815721_C_T	3	56815721	CHIP	seq.11350.30	SomaLogic	trans	C	T	0.477199	-0.224588	0.0338215	10.5046	replicated variant - protein association	artificial	intron_variant	0.928248	intron_variant	none	0.7574	GW-significant	rs1354034	platelet count|mean platelet volume|platelet crit|reticulocyte count|reticulocyte measurement|lymphocyte count|lymphocyte percentage of leukocytes|mitochondrial DNA measurement|Thrombocytopenia|eukaryotic translation initiation factor 4 gamma 2 measurement|sphingosine measurement|sphingadienine measurement|spermidine measurement|aspartate measurement|platelet measurement|sphingosine 1-phosphate measurement|sphinganine measurement|hemorrhagic disease|pyruvate measurement|calcium measurement|thrombocytopenia 4|immature platelet measurement|immature platelet fraction|immature platelet count|N-acetylneuraminate measurement|1-stearoyl-2-oleoyl-GPS (18:0/18:1) measurement	0.0530736	ARHGEF3	NA	NA
3_19842458_T_C	3_19842458_T_C	3	19842458	CHIP	seq.11350.30	SomaLogic	trans	T	C	0.0247557	-0.612332	0.110621	7.50786	novel protein at locus (assayed)	unique	intergenic_variant	1	missense_variant	proxy	0.01404	GW-significant	NA	NA	0.023416013|0.023364378	KAT2B|EFHB	NA	NA
3_56815721_C_T	3_56815721_C_T	3	56815721	GRB10	seq.11358.15	SomaLogic	trans	C	T	0.477199	-0.243747	0.0336189	12.381	replicated variant - protein association	artificial	intron_variant	0.928248	intron_variant	none	0.7574	Bonferroni	rs1354034	platelet count|mean platelet volume|platelet crit|reticulocyte count|reticulocyte measurement|lymphocyte count|lymphocyte percentage of leukocytes|mitochondrial DNA measurement|Thrombocytopenia|eukaryotic translation initiation factor 4 gamma 2 measurement|sphingosine measurement|sphingadienine measurement|spermidine measurement|aspartate measurement|platelet measurement|sphingosine 1-phosphate measurement|sphinganine measurement|hemorrhagic disease|pyruvate measurement|calcium measurement|thrombocytopenia 4|immature platelet measurement|immature platelet fraction|immature platelet count|N-acetylneuraminate measurement|1-stearoyl-2-oleoyl-GPS (18:0/18:1) measurement	0.0530736	ARHGEF3	NA	NA
22_32479884_G_A	22_32479884_G_A	22	32479884	RRM1	seq.11360.39	SomaLogic	trans	G	A	0.523127	-0.26768	0.0333777	14.9748	replicated variant - protein association	unique	intron_variant	0.86762	missense_variant	proxy	0.5996	Bonferroni	rs2142718|rs1033407|rs5749446|rs5754111|rs3827335|rs17698823|rs5994579|rs5998517	mean corpuscular hemoglobin|mean corpuscular volume|body height|red blood cell density measurement|erythrocyte count|mean reticulocyte volume	0.335182	FBXO7	GEMCITABINE HYDROCHLORIDE|GEMCITABINE|TEZACITABINE|MOTEXAFIN GADOLINIUM|CLOFARABINE|FLUDARABINE PHOSPHATE|GALLIUM NITRATE|HYDROXYUREA|TRIAPINE	CHEMBL1637|CHEMBL888|CHEMBL3989496|CHEMBL3544910|CHEMBL1750|CHEMBL1096882|CHEMBL2105467|CHEMBL1200983|CHEMBL467|CHEMBL231616
1_196685194_C_A	1_196702856_G_A	1	196702856	ZNF18	seq.11372.2	SomaLogic	trans	G	A	0.730293	-0.297355	0.0397168	13.1517	replicated variant - protein association	artificial	intron_variant	0.996591	synonymous_variant	none	0.6174	Bonferroni	rs1329424|rs1061147|rs570618|rs4658046	age-related macular degeneration|retinopathy|degeneration of macula and posterior pole|macular degeneration|atrophic macular degeneration, age-related macular degeneration, wet macular degeneration	0.284128	CFH	NA	NA
4_99447629_T_C	4_99447629_T_C	4	99447629	ADH7	seq.11377.19	SomaLogic	cis	T	C	0.0446254	-0.520799	0.0842196	9.20366	replicated variant - protein association	unique	regulatory_region_variant	0.983298	missense_variant	proxy	0.1051	GW-significant	NA	NA	0.585535	ADH7	NITREFAZOLE	CHEMBL1909285
1_196685194_C_A	1_196685194_C_A	1	196685194	RBM24	seq.11380.84	SomaLogic	trans	C	A	0.271661	0.327004	0.0402336	15.3588	replicated locus - protein association	artificial	synonymous_variant	0.993174	synonymous_variant	none	0.6176	Bonferroni	rs1329424|rs1061147	age-related macular degeneration|retinopathy|degeneration of macula and posterior pole|macular degeneration	0.284128	CFH	NA	NA
6_32116482_T_C	6_32116482_T_C	6	32116482	ATF6B	seq.11387.3	SomaLogic	cis	T	C	0.0179153	-1.47894	0.116971	35.9161	replicated variant - protein association	unique	missense_variant&splice_region_variant	0.788845	intron_variant	lead	0.005456	Bonferroni	NA	NA	0.75897	ATF6B	NA	NA
8_60270352_G_A	8_60270352_G_A	8	60270352	Carbonic Anhydrase VIII	seq.11390.24	SomaLogic	cis	G	A	0.448534	0.329208	0.034512	20.8407	replicated variant - protein association	not replicated	intron_variant	0.997202	synonymous_variant	none	0.3988	Bonferroni	NA	NA	0.798568	CA8	NA	NA
17_28367840_G_A	17_28367840_G_A	17	28367840	MVK	seq.11391.69	SomaLogic	trans	G	A	0.484691	0.517019	0.0347273	49.4038	replicated variant - protein association	artificial	missense_variant	0.885023	synonymous_variant	lead	0.4786	Bonferroni	rs241777|rs11080055|rs3093692|rs13469|rs704	apolipoprotein A 1 measurement, apolipoprotein B measurement|atrophic macular degeneration, age-related macular degeneration, wet macular degeneration|age-related macular degeneration, COVID-19|serum albumin measurement|bone density|osteoprotegerin measurement|heel bone mineral density|triglyceride measurement|systolic blood pressure|triglyceride measurement, high density lipoprotein cholesterol measurement|free cholesterol:total lipids ratio, intermediate density lipoprotein measurement|breast cancer anti-estrogen resistance protein 3 measurement|very low density lipoprotein cholesterol measurement, cholesterol:total lipids ratio|very low density lipoprotein cholesterol measurement, free cholesterol:total lipids ratio|very low density lipoprotein cholesterol measurement, cholesteryl esters:total lipids ratio|temporal arteritis|cholesterol:total lipids ratio, high density lipoprotein cholesterol measurement|cholesteryl esters:total lipids ratio, high density lipoprotein cholesterol measurement|cholesterol:total lipids ratio, low density lipoprotein cholesterol measurement|phospholipids:total lipids ratio, high density lipoprotein cholesterol measurement|phospholipids in small HDL measurement|low density lipoprotein cholesterol measurement, phospholipids:total lipids ratio|triglycerides in medium HDL measurement|phospholipids:total lipids ratio|hypertension|diastolic blood pressure|level of bone morphogenetic protein 4 in blood serum|phospholipid measurement, high density lipoprotein cholesterol measurement|lipid measurement, high density lipoprotein cholesterol measurement|total lipids in medium HDL measurement|phospholipids in medium HDL measurement|phospholipids in HDL measurement|total lipids in HDL measurement|body height	0.0926148430526316|0.0865334997368421|0.0856646826315789|0.0849638672105263	SARM1|VTN|SLC46A1|POLDIP2	NA	NA
10_7704871_C_T	10_7701041_C_T	10	7701041	RN146	seq.11401.181	SomaLogic	trans	C	T	0.0814332	0.377069	0.0631085	8.63794	replicated variant - protein association	unique	upstream_gene_variant	0.956289	missense_variant	proxy	0.0666	GW-significant	NA	NA	0.330595	ITIH2	NA	NA
3_52786995_A_G	3_52777156_C_G	3	52777156	RN146	seq.11401.181	SomaLogic	trans	C	G	0.259609	-0.237665	0.0400761	8.51959	replicated locus - protein association	unique	upstream_gene_variant	0.988366	intron_variant	none	0.3791	GW-significant	rs6778844	memory performance	0.195622	ITIH1	NA	NA
1_196685194_C_A	1_196685194_C_A	1	196685194	hnRNP C1/C2	seq.11429.80	SomaLogic	trans	C	A	0.271661	0.233281	0.039329	8.52265	replicated locus - protein association	artificial	synonymous_variant	0.993174	synonymous_variant	none	0.6176	GW-significant	rs1329424|rs1061147	age-related macular degeneration|retinopathy|degeneration of macula and posterior pole|macular degeneration	0.284128	CFH	NA	NA
3_56815721_C_T	3_56815721_C_T	3	56815721	RECQ1	seq.11431.235	SomaLogic	trans	C	T	0.477199	-0.223516	0.0336504	10.5103	replicated variant - protein association	artificial	intron_variant	0.928248	intron_variant	none	0.7574	GW-significant	rs1354034	platelet count|mean platelet volume|platelet crit|reticulocyte count|reticulocyte measurement|lymphocyte count|lymphocyte percentage of leukocytes|mitochondrial DNA measurement|Thrombocytopenia|eukaryotic translation initiation factor 4 gamma 2 measurement|sphingosine measurement|sphingadienine measurement|spermidine measurement|aspartate measurement|platelet measurement|sphingosine 1-phosphate measurement|sphinganine measurement|hemorrhagic disease|pyruvate measurement|calcium measurement|thrombocytopenia 4|immature platelet measurement|immature platelet fraction|immature platelet count|N-acetylneuraminate measurement|1-stearoyl-2-oleoyl-GPS (18:0/18:1) measurement	0.0530736	ARHGEF3	NA	NA
1_56949637_G_A	1_56949637_G_A	1	56949637	TECT2	seq.11433.11	SomaLogic	trans	G	A	0.0439739	0.901974	0.086843	24.5431	replicated variant - protein association	unique	missense_variant	1	missense_variant	lead	0.05391	Bonferroni	NA	NA	0.616781	C8B	NA	NA
2_241079873_C_T	2_241079873_C_T	2	241079873	SOCS-3	seq.11440.58	SomaLogic	trans	C	T	0.209446	0.725545	0.0428794	63.4986	replicated variant - protein association	unique	intron_variant	1	missense_variant	proxy	0.1543	Bonferroni	rs1859927	BMI-adjusted hip circumference	0.474199	MTERF4	NA	NA
12_7381962_AT_A	12_7381962_AT_A	12	7381962	PYGL	seq.11441.11	SomaLogic	trans	AT	A	0.0879479	-0.418384	0.0613994	11.023	replicated locus - protein association	unique	intron_variant	NA	NA	none	0.01055	GW-significant	NA	NA	0.118463	CD163L1	NA	NA
5_160670489_A_G	5_160670489_A_G	5	160670489	DNER:CD	seq.11442.1	SomaLogic	trans	A	G	0.896091	0.315159	0.0573733	7.40353	novel protein at locus (assayed)	not replicated	missense_variant	0.89694	synonymous_variant	lead	0.814	GW-significant	NA	NA	0.465285	ATP10B	NA	NA
14_94378506_T_G	14_94378506_T_G	14	94378506	GALK1	seq.11448.34	SomaLogic	trans	T	G	0.41759	-0.201518	0.0348983	8.11232	replicated locus - protein association	unique	missense_variant	0.84525	3_prime_UTR_variant	lead	0.253	GW-significant	rs2073333|rs1303	esterified cholesterol measurement, high density lipoprotein cholesterol measurement|cholesteryl esters:total lipids ratio, high density lipoprotein cholesterol measurement|chylomicron measurement, very low density lipoprotein cholesterol measurement, cholesteryl esters:total lipids ratio|very low density lipoprotein cholesterol measurement, cholesteryl esters:total lipids ratio|free cholesterol:total lipids ratio, high density lipoprotein cholesterol measurement|phospholipids:total lipids ratio, high density lipoprotein cholesterol measurement|very low density lipoprotein cholesterol measurement, free cholesterol:total lipids ratio	0.565856	SERPINA1	NA	NA
16_681725_T_G	16_681725_T_G	16	681725	Protein disulfide-isomerase	seq.11450.110	SomaLogic	trans	T	G	0.228664	-0.230641	0.0402627	7.99405	replicated locus - protein association	not replicated	3_prime_UTR_variant	0.717575	synonymous_variant	none	0.1518	GW-significant	rs72773411|rs9932631	chronotype measurement|educational attainment	0.41202822|0.34803027	WDR24|STUB1	LOMITAPIDE|LOMITAPIDE MESYLATE|SLX-4090|IMPLITAPIDE	CHEMBL354541|CHEMBL2105662|CHEMBL4297326|CHEMBL2105804
19_44913484_C_T	19_44912921_G_T	19	44912921	GALE	seq.11457.53	SomaLogic	trans	G	T	0.147883	-0.276112	0.0481147	8.02019	replicated variant - protein association	artificial	upstream_gene_variant	0.993648	missense_variant	proxy	0.2195	GW-significant	rs429358|rs75627662|rs483082	Lewy body dementia, Lewy body dementia measurement|atrophic macular degeneration, age-related macular degeneration, wet macular degeneration|platelet count|non-alcoholic fatty liver disease|Alzheimer disease|metabolic syndrome|neuritic plaque measurement|neurofibrillary tangles measurement|parental longevity|hippocampal volume|memory performance|health study participation|triglyceride measurement|insomnia measurement|Parkinson disease, disease progression measurement|type 2 diabetes mellitus|liver fat measurement, liver disease biomarker|Lewy body dementia|diet measurement|mortality|waist-hip ratio|longevity|Mental deterioration|physical activity measurement|sleep duration, high density lipoprotein cholesterol measurement|sugar consumption measurement|white matter hyperintensity measurement|refractive error|mean corpuscular volume|mean reticulocyte volume|matrix metalloproteinase‚Äìdegraded type I collagen measurement|cortical thickness|urate measurement|brain connectivity measurement|cerebral amyloid angiopathy|cognitive decline measurement|functional brain measurement|age of onset of stroke disorder|liver fat measurement|plasma beta-amyloid 1-42 measurement|plasma beta-amyloid 1-40:1-42 ratio measurement|familial hyperlipidemia|body height|platelet crit|myocardial infarction|Alzheimer disease, family history of Alzheimer‚Äôs disease|BMI-adjusted waist-hip ratio|triglyceride measurement, high density lipoprotein cholesterol measurement|very low density lipoprotein cholesterol measurement|very low density lipoprotein cholesterol measurement, esterified cholesterol measurement|free cholesterol measurement, very low density lipoprotein cholesterol measurement|very low density lipoprotein cholesterol measurement, lipid measurement|fatty acid measurement|total cholesterol measurement, very low density lipoprotein cholesterol measurement|phospholipid measurement, high density lipoprotein cholesterol measurement|esterified cholesterol measurement, high density lipoprotein cholesterol measurement|free cholesterol measurement, high density lipoprotein cholesterol measurement|lipid measurement, high density lipoprotein cholesterol measurement|very low density lipoprotein cholesterol measurement, phospholipid measurement|polyunsaturated fatty acid measurement|low density lipoprotein cholesterol measurement, lipid measurement|low density lipoprotein cholesterol measurement, phospholipid measurement|esterified cholesterol measurement, low density lipoprotein cholesterol measurement|free cholesterol measurement, low density lipoprotein cholesterol measurement|total cholesterol measurement, low density lipoprotein cholesterol measurement|phospholipid measurement, intermediate density lipoprotein measurement|triglyceride measurement, intermediate density lipoprotein measurement|linoleic acid measurement|esterified cholesterol measurement, intermediate density lipoprotein measurement|free cholesterol measurement, intermediate density lipoprotein measurement|lipid measurement, intermediate density lipoprotein measurement|omega-6 polyunsaturated fatty acid measurement|chylomicron measurement, very low density lipoprotein cholesterol measurement, esterified cholesterol measurement|Abdominal Aortic Aneurysm|level of Sterol ester (27:1/18:0) in blood serum|level of Sterol ester (27:1/14:0) in blood serum|level of Sterol ester (27:1/17:0) in blood serum|level of Sterol ester (27:1/20:2) in blood serum|response to COVID-19 vaccine, COVID-19|glomerular filtration rate|creatinine measurement|insomnia|very low density lipoprotein cholesterol measurement, phospholipids:total lipids ratio|age-related macular degeneration, COVID-19|carbohydrate intake measurement|low density lipoprotein cholesterol measurement, phospholipids:total lipids ratio|Hyperlipidemia|overnutrition, obesity|obesity|diabetic retinopathy|hip fracture|N-palmitoyl-sphingosine (d18:1/16:0) measurement|Sphingomyelin (d18:2/14:0, d18:1/14:1) measurement|Sphingomyelin (d18:2/16:0, d18:1/16:1) measurement|Rare dyslipidemia|1-palmitoyl-2-stearoyl-GPC (16:0/18:0) measurement|1-stearoyl-2-linoleoyl-GPE (18:0/18:2) measurement|chronic obstructive pulmonary disease|body mass index|diabetes mellitus|diabetes mellitus, Drugs used in diabetes use measurement|family history of Alzheimer‚Äôs disease|dementia|drug use measurement, dementia|memory impairment|drug use measurement, memory impairment|sign or symptom|diabetic eye disease|glucose measurement|macular degeneration|3-hydroxybutyrate measurement|total cholesterol measurement, high density lipoprotein cholesterol measurement|Alzheimer disease, age at onset|1,2-dipalmitoyl-GPC (16:0/16:0) measurement, cerebrospinal fluid biomarker measurement|cerebrospinal fluid biomarker measurement, 1-myristoyl-2-palmitoyl-GPC (14:0/16:0) measurement|angina pectoris|1-palmitoyl-2-stearoyl-GPC (16:0/18:0) measurement, cerebrospinal fluid biomarker measurement|1-palmitoyl-2-palmitoleoyl-GPC (16:0/16:1) measurement, cerebrospinal fluid biomarker measurement|triglycerides in very large HDL measurement|triglycerides in medium LDL measurement|phospholipids:total lipids ratio, high density lipoprotein cholesterol measurement|cholesteryl ester measurement, chylomicron measurement, very low density lipoprotein cholesterol measurement|saturated fatty acids measurement|total cholesterol in small VLDL|cholesterol esters in medium VLDL measurement|fall|triglycerides in small LDL measurement|total lipids in small VLDL|cholesterol:total lipids ratio, high density lipoprotein cholesterol measurement|valine measurement|tyrosine measurement|cholesteryl esters:total lipids ratio, high density lipoprotein cholesterol measurement|phospholipids in medium HDL measurement|low density lipoprotein cholesterol measurement, free cholesterol:total lipids ratio|triglycerides in large LDL measurement|triglycerides:total lipids ratio, very low density lipoprotein cholesterol measurement|total lipids in medium HDL measurement|very low density lipoprotein cholesterol measurement, free cholesterol:total lipids ratio|triglyceride measurement, low density lipoprotein cholesterol measurement|Alzheimer disease, Lewy body dementia|triglycerides in IDL measurement|triglycerides:total lipids ratio, high density lipoprotein cholesterol measurement|total cholesterol change measurement, high density lipoprotein cholesterol measurement|total lipids in large HDL|high density lipoprotein particle size measurement|phospholipids in large HDL measurement|age-related macular degeneration|cerebrovascular disorder|aortic aneurysm|aneurysm|esophageal disease|blood urea nitrogen measurement|drug use measurement, gastroesophageal reflux disease|cognitive function measurement|Back pain|neurofilament light chain measurement|serum gamma-glutamyl transferase measurement|body fat percentage|waist circumference|hip circumference|body composition measurement|dementia, Parkinson disease, disease progression measurement|antihyperlipidemic drug use measurement|1-stearoyl-GPE (18:0) measurement|1-nonadecanoyl-GPC (19:0) measurement|vitamin D measurement|coronary artery disease|fat body mass|uric acid measurement|ceramide measurement|lysophosphatidylcholine 20:1 measurement|taste liking measurement|systolic blood pressure|cholesteryl ester measurement, high density lipoprotein cholesterol measurement|cigarettes per day measurement|obstructive sleep apnea|triglycerides in LDL measurement|triglycerides to total lipids in large VLDL percentage|phospholipids:total lipids ratio|cholesteryl ester measurement|cognitive disorder|frontotemporal dementia|delirium|mental or behavioural disorder|nervous system disease|Cognitive impairment|amnesia|Sleep Disorder|body weight|heart disease|liver disease|diabetes mellitus, family history|cholesteryl ester 18:2 measurement|diglyceride measurement|diacylglycerol 38:5 measurement|diacylglycerol 36:4 measurement|diacylglycerol 36:3 measurement|glycerophospholipid measurement|sphingomyelin measurement|triglyceride measurement, very low density lipoprotein cholesterol measurement|eosinophil count|linoleoyl-arachidonoyl-glycerol (18:2/20:4) [1] measurement|familial lipoprotein lipase deficiency|phosphatidylcholine measurement|aspartate aminotransferase to alanine aminotransferase ratio|1-palmitoyl-GPE (16:0) measurement|2-palmitoyl-GPE (16:0) measurement|triglyceride measurement, phospholipid measurement|linoleoyl-arachidonoyl-glycerol (18:2/20:4) [2] measurement|cirrhosis of liver|oleoyl-arachidonoyl-glycerol (18:1/20:4) [1] measurement|oleoyl-arachidonoyl-glycerol (18:1/20:4) [2] measurement|oleoyl-linoleoyl-glycerol (18:1/18:2) [2] measurement	0.45423385|0.429077505	APOC1|APOE	NA	NA
1_196685194_C_A	1_196685194_C_A	1	196685194	ELL	seq.11459.81	SomaLogic	trans	C	A	0.271661	0.313805	0.0392797	14.8663	replicated locus - protein association	artificial	synonymous_variant	0.993174	synonymous_variant	none	0.6176	Bonferroni	rs1329424|rs1061147	age-related macular degeneration|retinopathy|degeneration of macula and posterior pole|macular degeneration	0.284128	CFH	NA	NA
1_196685194_C_A	1_196702856_G_A	1	196702856	RELB	seq.11464.9	SomaLogic	trans	G	A	0.730293	-0.354993	0.039507	18.5894	replicated variant - protein association	artificial	intron_variant	0.996591	synonymous_variant	none	0.6174	Bonferroni	rs1329424|rs1061147|rs570618|rs4658046	age-related macular degeneration|retinopathy|degeneration of macula and posterior pole|macular degeneration|atrophic macular degeneration, age-related macular degeneration, wet macular degeneration	0.284128	CFH	NA	NA
17_28367840_G_A	17_28367840_G_A	17	28367840	RELB	seq.11464.9	SomaLogic	trans	G	A	0.484691	0.25967	0.0345966	13.2138	replicated variant - protein association	artificial	missense_variant	0.885023	synonymous_variant	lead	0.4786	Bonferroni	rs241777|rs11080055|rs3093692|rs13469|rs704	apolipoprotein A 1 measurement, apolipoprotein B measurement|atrophic macular degeneration, age-related macular degeneration, wet macular degeneration|age-related macular degeneration, COVID-19|serum albumin measurement|bone density|osteoprotegerin measurement|heel bone mineral density|triglyceride measurement|systolic blood pressure|triglyceride measurement, high density lipoprotein cholesterol measurement|free cholesterol:total lipids ratio, intermediate density lipoprotein measurement|breast cancer anti-estrogen resistance protein 3 measurement|very low density lipoprotein cholesterol measurement, cholesterol:total lipids ratio|very low density lipoprotein cholesterol measurement, free cholesterol:total lipids ratio|very low density lipoprotein cholesterol measurement, cholesteryl esters:total lipids ratio|temporal arteritis|cholesterol:total lipids ratio, high density lipoprotein cholesterol measurement|cholesteryl esters:total lipids ratio, high density lipoprotein cholesterol measurement|cholesterol:total lipids ratio, low density lipoprotein cholesterol measurement|phospholipids:total lipids ratio, high density lipoprotein cholesterol measurement|phospholipids in small HDL measurement|low density lipoprotein cholesterol measurement, phospholipids:total lipids ratio|triglycerides in medium HDL measurement|phospholipids:total lipids ratio|hypertension|diastolic blood pressure|level of bone morphogenetic protein 4 in blood serum|phospholipid measurement, high density lipoprotein cholesterol measurement|lipid measurement, high density lipoprotein cholesterol measurement|total lipids in medium HDL measurement|phospholipids in medium HDL measurement|phospholipids in HDL measurement|total lipids in HDL measurement|body height	0.0926148430526316|0.0865334997368421|0.0856646826315789|0.0849638672105263	SARM1|VTN|SLC46A1|POLDIP2	NA	NA
17_28367840_G_A	17_28349109_C_T	17	28349109	GP135	seq.11465.4	SomaLogic	trans	C	T	0.501954	0.271983	0.0350861	14.0431	replicated locus - protein association	artificial	synonymous_variant	0.978536	intron_variant	none	0.5194	Bonferroni	rs241777|rs11080055|rs3093692|rs13469	apolipoprotein A 1 measurement, apolipoprotein B measurement|atrophic macular degeneration, age-related macular degeneration, wet macular degeneration|age-related macular degeneration, COVID-19|serum albumin measurement|bone density	0.0926148430526316|0.0865334997368421|0.0856646826315789|0.0849638672105263	SARM1|VTN|SLC46A1|POLDIP2	NA	NA
3_56815721_C_T	3_56815721_C_T	3	56815721	UBL4A	seq.11490.42	SomaLogic	trans	C	T	0.477199	-0.208856	0.0345702	8.81618	replicated variant - protein association	artificial	intron_variant	0.928248	intron_variant	none	0.7574	GW-significant	rs1354034	platelet count|mean platelet volume|platelet crit|reticulocyte count|reticulocyte measurement|lymphocyte count|lymphocyte percentage of leukocytes|mitochondrial DNA measurement|Thrombocytopenia|eukaryotic translation initiation factor 4 gamma 2 measurement|sphingosine measurement|sphingadienine measurement|spermidine measurement|aspartate measurement|platelet measurement|sphingosine 1-phosphate measurement|sphinganine measurement|hemorrhagic disease|pyruvate measurement|calcium measurement|thrombocytopenia 4|immature platelet measurement|immature platelet fraction|immature platelet count|N-acetylneuraminate measurement|1-stearoyl-2-oleoyl-GPS (18:0/18:1) measurement	0.0530736	ARHGEF3	NA	NA
22_36265106_A_G	22_36265284_A_G	22	36265284	Apo L1	seq.11510.31	SomaLogic	cis	A	G	0.170358	-0.413756	0.042761	21.4187	replicated variant - protein association	not replicated	missense_variant	0.994684	intron_variant	lead	NA	Bonferroni	NA	NA	0.356382	APOL1	NA	NA
16_72098230_C_T	16_72098230_C_T	16	72098230	Apo L1	seq.11510.31	SomaLogic	trans	C	T	0.0592834	0.631306	0.0666685	20.5503	replicated variant - protein association	replicated	intron_variant	0.937952	intron_variant	none	0.1617	Bonferroni	rs763665|rs11075921|rs9302635|rs9930957|rs35909200|rs35549608	phospholipids:total lipids ratio, intermediate density lipoprotein measurement|phospholipids:total lipids ratio, high density lipoprotein cholesterol measurement|cholesterol:total lipids ratio, high density lipoprotein cholesterol measurement|cholesteryl esters:total lipids ratio, high density lipoprotein cholesterol measurement|chylomicron measurement, very low density lipoprotein cholesterol measurement, phospholipids:total lipids ratio|3-hydroxybutyrate measurement|phospholipids:total lipids ratio|hematocrit|sleep duration, low density lipoprotein cholesterol measurement|serum metabolite measurement|urate measurement|erythrocyte count|ferritin measurement|very low density lipoprotein cholesterol measurement, phospholipid measurement|very low density lipoprotein cholesterol measurement|very low density lipoprotein cholesterol measurement, phospholipids:total lipids ratio|very low density lipoprotein cholesterol measurement, lipid measurement|very low density lipoprotein cholesterol measurement, free cholesterol:total lipids ratio|free cholesterol measurement, very low density lipoprotein cholesterol measurement|cholesteryl ester measurement, very low density lipoprotein cholesterol measurement|total cholesterol measurement, very low density lipoprotein cholesterol measurement|N-acetylneuraminate measurement|triglycerides:total lipids ratio, very low density lipoprotein cholesterol measurement|total blood protein measurement|leucine measurement|birth weight, parental genotype effect measurement	0.448315	DHX38	NA	NA
22_36265106_A_G	22_36265284_A_G	22	36265284	Apo L1	seq.11510.51	SomaLogic	cis	A	G	0.170358	-0.651537	0.0430697	50.9719	replicated variant - protein association	not replicated	missense_variant	0.994684	intron_variant	lead	NA	Bonferroni	NA	NA	0.356382	APOL1	NA	NA
16_72098230_C_T	16_72098230_C_T	16	72098230	Apo L1	seq.11510.51	SomaLogic	trans	C	T	0.0592834	0.523118	0.0670387	14.2193	replicated variant - protein association	replicated	intron_variant	0.937952	intron_variant	none	0.1617	Bonferroni	rs763665|rs11075921|rs9302635|rs9930957|rs35909200|rs35549608	phospholipids:total lipids ratio, intermediate density lipoprotein measurement|phospholipids:total lipids ratio, high density lipoprotein cholesterol measurement|cholesterol:total lipids ratio, high density lipoprotein cholesterol measurement|cholesteryl esters:total lipids ratio, high density lipoprotein cholesterol measurement|chylomicron measurement, very low density lipoprotein cholesterol measurement, phospholipids:total lipids ratio|3-hydroxybutyrate measurement|phospholipids:total lipids ratio|hematocrit|sleep duration, low density lipoprotein cholesterol measurement|serum metabolite measurement|urate measurement|erythrocyte count|ferritin measurement|very low density lipoprotein cholesterol measurement, phospholipid measurement|very low density lipoprotein cholesterol measurement|very low density lipoprotein cholesterol measurement, phospholipids:total lipids ratio|very low density lipoprotein cholesterol measurement, lipid measurement|very low density lipoprotein cholesterol measurement, free cholesterol:total lipids ratio|free cholesterol measurement, very low density lipoprotein cholesterol measurement|cholesteryl ester measurement, very low density lipoprotein cholesterol measurement|total cholesterol measurement, very low density lipoprotein cholesterol measurement|N-acetylneuraminate measurement|triglycerides:total lipids ratio, very low density lipoprotein cholesterol measurement|total blood protein measurement|leucine measurement|birth weight, parental genotype effect measurement	0.448315	DHX38	NA	NA
1_196685194_C_A	1_196701627_C_T	1	196701627	CD38	seq.11513.92	SomaLogic	trans	C	T	0.72671	-0.217057	0.0392542	7.49337	replicated variant - protein association	artificial	intron_variant	1	synonymous_variant	none	0.6172	GW-significant	rs1329424|rs1061147|rs570618|rs4658046	age-related macular degeneration|retinopathy|degeneration of macula and posterior pole|macular degeneration|atrophic macular degeneration, age-related macular degeneration, wet macular degeneration	0.284128	CFH	ISATUXIMAB|FELZARTAMAB|HUMAX-IL15|MEZAGITAMAB|DARATUMUMAB	CHEMBL3545131|CHEMBL4594579|CHEMBL2109468|CHEMBL4297833|CHEMBL1743007
10_71770478_C_T	10_71771220_C_A	10	71771220	GI24:CD	seq.11531.24	SomaLogic	cis	C	A	0.190554	0.569845	0.0447032	36.4911	replicated variant - protein association	unique	intron_variant	0.908849	intron_variant	none	0.1464	Bonferroni	NA	NA	0.215796	VSIR	NA	NA
19_44927023_C_G	19_44927023_C_G	19	44927023	ARFG1	seq.11556.19	SomaLogic	trans	C	G	0.540717	0.193753	0.0350773	7.47867	replicated variant - protein association	unique	non_coding_transcript_exon_variant	0.799331	intron_variant&non_coding_transcript_variant	none	0.5494	GW-significant	rs5112	triglyceride measurement|reticulocyte measurement|level of apolipoprotein C-II in blood serum|triglyceride measurement, intermediate density lipoprotein measurement|platelet component distribution width|triglyceride measurement, low density lipoprotein cholesterol measurement|very low density lipoprotein cholesterol measurement, lipid measurement|free cholesterol measurement, very low density lipoprotein cholesterol measurement|triglyceride measurement, very low density lipoprotein cholesterol measurement|total cholesterol measurement, very low density lipoprotein cholesterol measurement|fatty acid measurement|very low density lipoprotein particle size measurement|very low density lipoprotein cholesterol measurement|very low density lipoprotein cholesterol measurement, phospholipid measurement|triglyceride measurement, high density lipoprotein cholesterol measurement|body height|chylomicron measurement, triglycerides:total lipids ratio, very low density lipoprotein cholesterol measurement|chylomicron measurement, very low density lipoprotein cholesterol measurement, free cholesterol:total lipids ratio|very low density lipoprotein cholesterol measurement, cholesteryl esters:total lipids ratio|acetone measurement|triglycerides in medium HDL measurement|cholesteryl ester measurement, very low density lipoprotein cholesterol measurement|bilirubin measurement|omega-3 polyunsaturated fatty acid measurement|triglycerides in medium VLDL measurement|triglycerides in small VLDL measurement|triglycerides in very large HDL measurement|triglycerides in VLDL measurement|total lipids in VLDL measurement|monounsaturated fatty acids; 16:1, 18:1 measurement|phospholipids in very large VLDL measurement|total lipids in very large VLDL measurement|triglycerides in very large VLDL measurement|phospholipids in large VLDL measurement|total lipids in large VLDL|triglycerides in large VLDL measurement|triglycerides to total lipids in chylomicrons and extremely large VLDL percentage	0.067154825|0.05512423|0.053923145|0.04176747|0.035937954|0.035068363|0.03254234|0.032192387	CLPTM1|APOE|APOC1|TOMM40|RELB|APOC4|APOC2|NECTIN2	NA	NA
14_105612897_G_A	14_105612897_G_A	14	105612897	Fc_MOUSE	seq.11561.32	SomaLogic	trans	G	A	0.130619	0.786102	0.0526612	49.6612	novel protein at locus (assayed)	artificial	intergenic_variant	0.674281	synonymous_variant	none	0.0005003	Bonferroni	NA	NA	0.0275697	TMEM121	NA	NA
19_44913484_C_T	19_44912921_G_T	19	44912921	SYTL4:C2 2	seq.11563.51	SomaLogic	trans	G	T	0.147883	-0.306117	0.0483296	9.62163	replicated locus - protein association	artificial	upstream_gene_variant	0.993648	missense_variant	proxy	0.2195	GW-significant	rs429358|rs75627662|rs483082	Lewy body dementia, Lewy body dementia measurement|atrophic macular degeneration, age-related macular degeneration, wet macular degeneration|platelet count|non-alcoholic fatty liver disease|Alzheimer disease|metabolic syndrome|neuritic plaque measurement|neurofibrillary tangles measurement|parental longevity|hippocampal volume|memory performance|health study participation|triglyceride measurement|insomnia measurement|Parkinson disease, disease progression measurement|type 2 diabetes mellitus|liver fat measurement, liver disease biomarker|Lewy body dementia|diet measurement|mortality|waist-hip ratio|longevity|Mental deterioration|physical activity measurement|sleep duration, high density lipoprotein cholesterol measurement|sugar consumption measurement|white matter hyperintensity measurement|refractive error|mean corpuscular volume|mean reticulocyte volume|matrix metalloproteinase‚Äìdegraded type I collagen measurement|cortical thickness|urate measurement|brain connectivity measurement|cerebral amyloid angiopathy|cognitive decline measurement|functional brain measurement|age of onset of stroke disorder|liver fat measurement|plasma beta-amyloid 1-42 measurement|plasma beta-amyloid 1-40:1-42 ratio measurement|familial hyperlipidemia|body height|platelet crit|myocardial infarction|Alzheimer disease, family history of Alzheimer‚Äôs disease|BMI-adjusted waist-hip ratio|triglyceride measurement, high density lipoprotein cholesterol measurement|very low density lipoprotein cholesterol measurement|very low density lipoprotein cholesterol measurement, esterified cholesterol measurement|free cholesterol measurement, very low density lipoprotein cholesterol measurement|very low density lipoprotein cholesterol measurement, lipid measurement|fatty acid measurement|total cholesterol measurement, very low density lipoprotein cholesterol measurement|phospholipid measurement, high density lipoprotein cholesterol measurement|esterified cholesterol measurement, high density lipoprotein cholesterol measurement|free cholesterol measurement, high density lipoprotein cholesterol measurement|lipid measurement, high density lipoprotein cholesterol measurement|very low density lipoprotein cholesterol measurement, phospholipid measurement|polyunsaturated fatty acid measurement|low density lipoprotein cholesterol measurement, lipid measurement|low density lipoprotein cholesterol measurement, phospholipid measurement|esterified cholesterol measurement, low density lipoprotein cholesterol measurement|free cholesterol measurement, low density lipoprotein cholesterol measurement|total cholesterol measurement, low density lipoprotein cholesterol measurement|phospholipid measurement, intermediate density lipoprotein measurement|triglyceride measurement, intermediate density lipoprotein measurement|linoleic acid measurement|esterified cholesterol measurement, intermediate density lipoprotein measurement|free cholesterol measurement, intermediate density lipoprotein measurement|lipid measurement, intermediate density lipoprotein measurement|omega-6 polyunsaturated fatty acid measurement|chylomicron measurement, very low density lipoprotein cholesterol measurement, esterified cholesterol measurement|Abdominal Aortic Aneurysm|level of Sterol ester (27:1/18:0) in blood serum|level of Sterol ester (27:1/14:0) in blood serum|level of Sterol ester (27:1/17:0) in blood serum|level of Sterol ester (27:1/20:2) in blood serum|response to COVID-19 vaccine, COVID-19|glomerular filtration rate|creatinine measurement|insomnia|very low density lipoprotein cholesterol measurement, phospholipids:total lipids ratio|age-related macular degeneration, COVID-19|carbohydrate intake measurement|low density lipoprotein cholesterol measurement, phospholipids:total lipids ratio|Hyperlipidemia|overnutrition, obesity|obesity|diabetic retinopathy|hip fracture|N-palmitoyl-sphingosine (d18:1/16:0) measurement|Sphingomyelin (d18:2/14:0, d18:1/14:1) measurement|Sphingomyelin (d18:2/16:0, d18:1/16:1) measurement|Rare dyslipidemia|1-palmitoyl-2-stearoyl-GPC (16:0/18:0) measurement|1-stearoyl-2-linoleoyl-GPE (18:0/18:2) measurement|chronic obstructive pulmonary disease|body mass index|diabetes mellitus|diabetes mellitus, Drugs used in diabetes use measurement|family history of Alzheimer‚Äôs disease|dementia|drug use measurement, dementia|memory impairment|drug use measurement, memory impairment|sign or symptom|diabetic eye disease|glucose measurement|macular degeneration|3-hydroxybutyrate measurement|total cholesterol measurement, high density lipoprotein cholesterol measurement|Alzheimer disease, age at onset|1,2-dipalmitoyl-GPC (16:0/16:0) measurement, cerebrospinal fluid biomarker measurement|cerebrospinal fluid biomarker measurement, 1-myristoyl-2-palmitoyl-GPC (14:0/16:0) measurement|angina pectoris|1-palmitoyl-2-stearoyl-GPC (16:0/18:0) measurement, cerebrospinal fluid biomarker measurement|1-palmitoyl-2-palmitoleoyl-GPC (16:0/16:1) measurement, cerebrospinal fluid biomarker measurement|triglycerides in very large HDL measurement|triglycerides in medium LDL measurement|phospholipids:total lipids ratio, high density lipoprotein cholesterol measurement|cholesteryl ester measurement, chylomicron measurement, very low density lipoprotein cholesterol measurement|saturated fatty acids measurement|total cholesterol in small VLDL|cholesterol esters in medium VLDL measurement|fall|triglycerides in small LDL measurement|total lipids in small VLDL|cholesterol:total lipids ratio, high density lipoprotein cholesterol measurement|valine measurement|tyrosine measurement|cholesteryl esters:total lipids ratio, high density lipoprotein cholesterol measurement|phospholipids in medium HDL measurement|low density lipoprotein cholesterol measurement, free cholesterol:total lipids ratio|triglycerides in large LDL measurement|triglycerides:total lipids ratio, very low density lipoprotein cholesterol measurement|total lipids in medium HDL measurement|very low density lipoprotein cholesterol measurement, free cholesterol:total lipids ratio|triglyceride measurement, low density lipoprotein cholesterol measurement|Alzheimer disease, Lewy body dementia|triglycerides in IDL measurement|triglycerides:total lipids ratio, high density lipoprotein cholesterol measurement|total cholesterol change measurement, high density lipoprotein cholesterol measurement|total lipids in large HDL|high density lipoprotein particle size measurement|phospholipids in large HDL measurement|age-related macular degeneration|cerebrovascular disorder|aortic aneurysm|aneurysm|esophageal disease|blood urea nitrogen measurement|drug use measurement, gastroesophageal reflux disease|cognitive function measurement|Back pain|neurofilament light chain measurement|serum gamma-glutamyl transferase measurement|body fat percentage|waist circumference|hip circumference|body composition measurement|dementia, Parkinson disease, disease progression measurement|antihyperlipidemic drug use measurement|1-stearoyl-GPE (18:0) measurement|1-nonadecanoyl-GPC (19:0) measurement|vitamin D measurement|coronary artery disease|fat body mass|uric acid measurement|ceramide measurement|lysophosphatidylcholine 20:1 measurement|taste liking measurement|systolic blood pressure|cholesteryl ester measurement, high density lipoprotein cholesterol measurement|cigarettes per day measurement|obstructive sleep apnea|triglycerides in LDL measurement|triglycerides to total lipids in large VLDL percentage|phospholipids:total lipids ratio|cholesteryl ester measurement|cognitive disorder|frontotemporal dementia|delirium|mental or behavioural disorder|nervous system disease|Cognitive impairment|amnesia|Sleep Disorder|body weight|heart disease|liver disease|diabetes mellitus, family history|cholesteryl ester 18:2 measurement|diglyceride measurement|diacylglycerol 38:5 measurement|diacylglycerol 36:4 measurement|diacylglycerol 36:3 measurement|glycerophospholipid measurement|sphingomyelin measurement|triglyceride measurement, very low density lipoprotein cholesterol measurement|eosinophil count|linoleoyl-arachidonoyl-glycerol (18:2/20:4) [1] measurement|familial lipoprotein lipase deficiency|phosphatidylcholine measurement|aspartate aminotransferase to alanine aminotransferase ratio|1-palmitoyl-GPE (16:0) measurement|2-palmitoyl-GPE (16:0) measurement|triglyceride measurement, phospholipid measurement|linoleoyl-arachidonoyl-glycerol (18:2/20:4) [2] measurement|cirrhosis of liver|oleoyl-arachidonoyl-glycerol (18:1/20:4) [1] measurement|oleoyl-arachidonoyl-glycerol (18:1/20:4) [2] measurement|oleoyl-linoleoyl-glycerol (18:1/18:2) [2] measurement	0.45423385|0.429077505	APOC1|APOE	NA	NA
17_28367840_G_A	17_28367840_G_A	17	28367840	SYTL4:C2 2	seq.11563.51	SomaLogic	trans	G	A	0.484691	0.236674	0.0343553	11.2504	replicated variant - protein association	artificial	missense_variant	0.885023	synonymous_variant	lead	0.4786	GW-significant	rs241777|rs11080055|rs3093692|rs13469|rs704	apolipoprotein A 1 measurement, apolipoprotein B measurement|atrophic macular degeneration, age-related macular degeneration, wet macular degeneration|age-related macular degeneration, COVID-19|serum albumin measurement|bone density|osteoprotegerin measurement|heel bone mineral density|triglyceride measurement|systolic blood pressure|triglyceride measurement, high density lipoprotein cholesterol measurement|free cholesterol:total lipids ratio, intermediate density lipoprotein measurement|breast cancer anti-estrogen resistance protein 3 measurement|very low density lipoprotein cholesterol measurement, cholesterol:total lipids ratio|very low density lipoprotein cholesterol measurement, free cholesterol:total lipids ratio|very low density lipoprotein cholesterol measurement, cholesteryl esters:total lipids ratio|temporal arteritis|cholesterol:total lipids ratio, high density lipoprotein cholesterol measurement|cholesteryl esters:total lipids ratio, high density lipoprotein cholesterol measurement|cholesterol:total lipids ratio, low density lipoprotein cholesterol measurement|phospholipids:total lipids ratio, high density lipoprotein cholesterol measurement|phospholipids in small HDL measurement|low density lipoprotein cholesterol measurement, phospholipids:total lipids ratio|triglycerides in medium HDL measurement|phospholipids:total lipids ratio|hypertension|diastolic blood pressure|level of bone morphogenetic protein 4 in blood serum|phospholipid measurement, high density lipoprotein cholesterol measurement|lipid measurement, high density lipoprotein cholesterol measurement|total lipids in medium HDL measurement|phospholipids in medium HDL measurement|phospholipids in HDL measurement|total lipids in HDL measurement|body height	0.0926148430526316|0.0865334997368421|0.0856646826315789|0.0849638672105263	SARM1|VTN|SLC46A1|POLDIP2	NA	NA
2_24054839_G_A	2_24040449_T_G	2	24040449	FKB1B	seq.11568.2	SomaLogic	cis	T	G	0.165798	-0.33025	0.0470354	11.658	replicated variant - protein association	replicated	intron_variant	0.942253	synonymous_variant	none	0.1981	Bonferroni	rs72781699	lifestyle measurement	0.112369133|0.097840683|0.081479555|0.0616098375	FKBP1B	NA	NA
19_44913484_C_T	19_44910319_C_T	19	44910319	NKG2E:ECD	seq.11571.75	SomaLogic	trans	C	T	0.122801	-0.289401	0.0518503	7.62255	replicated variant - protein association	artificial	upstream_gene_variant	0.681819	intron_variant	none	0.1899	GW-significant	rs75627662	triglyceride measurement|family history of Alzheimer‚Äôs disease|cholesteryl ester 18:2 measurement|diglyceride measurement|diacylglycerol 38:5 measurement|diacylglycerol 36:4 measurement|diacylglycerol 36:3 measurement|glycerophospholipid measurement|sphingomyelin measurement|lipid measurement, high density lipoprotein cholesterol measurement|very low density lipoprotein cholesterol measurement|triglyceride measurement, very low density lipoprotein cholesterol measurement|Alzheimer disease|memory performance|eosinophil count|linoleoyl-arachidonoyl-glycerol (18:2/20:4) [1] measurement|total lipids in large HDL|cholesteryl ester measurement|familial lipoprotein lipase deficiency	0.45423385|0.429077505	APOC1|APOE	NA	NA
1_56949637_G_A	1_56953053_G_A	1	56953053	NKG2E:ECD	seq.11571.75	SomaLogic	trans	G	A	0.0433225	0.470663	0.084209	7.6419	replicated variant - protein association	unique	intron_variant	0.982793	missense_variant	proxy	0.05356	GW-significant	NA	NA	0.616781	C8B	NA	NA
17_28367840_G_A	17_28367840_G_A	17	28367840	NKG2E:ECD	seq.11571.75	SomaLogic	trans	G	A	0.484691	0.212397	0.03386	9.45025	replicated variant - protein association	artificial	missense_variant	0.885023	synonymous_variant	lead	0.4786	GW-significant	rs241777|rs11080055|rs3093692|rs13469|rs704	apolipoprotein A 1 measurement, apolipoprotein B measurement|atrophic macular degeneration, age-related macular degeneration, wet macular degeneration|age-related macular degeneration, COVID-19|serum albumin measurement|bone density|osteoprotegerin measurement|heel bone mineral density|triglyceride measurement|systolic blood pressure|triglyceride measurement, high density lipoprotein cholesterol measurement|free cholesterol:total lipids ratio, intermediate density lipoprotein measurement|breast cancer anti-estrogen resistance protein 3 measurement|very low density lipoprotein cholesterol measurement, cholesterol:total lipids ratio|very low density lipoprotein cholesterol measurement, free cholesterol:total lipids ratio|very low density lipoprotein cholesterol measurement, cholesteryl esters:total lipids ratio|temporal arteritis|cholesterol:total lipids ratio, high density lipoprotein cholesterol measurement|cholesteryl esters:total lipids ratio, high density lipoprotein cholesterol measurement|cholesterol:total lipids ratio, low density lipoprotein cholesterol measurement|phospholipids:total lipids ratio, high density lipoprotein cholesterol measurement|phospholipids in small HDL measurement|low density lipoprotein cholesterol measurement, phospholipids:total lipids ratio|triglycerides in medium HDL measurement|phospholipids:total lipids ratio|hypertension|diastolic blood pressure|level of bone morphogenetic protein 4 in blood serum|phospholipid measurement, high density lipoprotein cholesterol measurement|lipid measurement, high density lipoprotein cholesterol measurement|total lipids in medium HDL measurement|phospholipids in medium HDL measurement|phospholipids in HDL measurement|total lipids in HDL measurement|body height	0.0926148430526316|0.0865334997368421|0.0856646826315789|0.0849638672105263	SARM1|VTN|SLC46A1|POLDIP2	NA	NA
3_3765946_A_G	3_3765946_A_G	3	3765946	LRRN1:ECD	seq.11586.2	SomaLogic	cis	A	G	0.417915	-0.213883	0.035775	8.64757	replicated locus - protein association	replicated	intron_variant&non_coding_transcript_variant	0.628895	upstream_gene_variant	none	0.5949	GW-significant	NA	NA	0.452218	LRRN1	NA	NA
17_28367840_G_A	17_28367840_G_A	17	28367840	MGAP	seq.11587.5	SomaLogic	trans	G	A	0.484691	0.284642	0.0344469	15.8483	replicated variant - protein association	artificial	missense_variant	0.885023	synonymous_variant	lead	0.4786	Bonferroni	rs241777|rs11080055|rs3093692|rs13469|rs704	apolipoprotein A 1 measurement, apolipoprotein B measurement|atrophic macular degeneration, age-related macular degeneration, wet macular degeneration|age-related macular degeneration, COVID-19|serum albumin measurement|bone density|osteoprotegerin measurement|heel bone mineral density|triglyceride measurement|systolic blood pressure|triglyceride measurement, high density lipoprotein cholesterol measurement|free cholesterol:total lipids ratio, intermediate density lipoprotein measurement|breast cancer anti-estrogen resistance protein 3 measurement|very low density lipoprotein cholesterol measurement, cholesterol:total lipids ratio|very low density lipoprotein cholesterol measurement, free cholesterol:total lipids ratio|very low density lipoprotein cholesterol measurement, cholesteryl esters:total lipids ratio|temporal arteritis|cholesterol:total lipids ratio, high density lipoprotein cholesterol measurement|cholesteryl esters:total lipids ratio, high density lipoprotein cholesterol measurement|cholesterol:total lipids ratio, low density lipoprotein cholesterol measurement|phospholipids:total lipids ratio, high density lipoprotein cholesterol measurement|phospholipids in small HDL measurement|low density lipoprotein cholesterol measurement, phospholipids:total lipids ratio|triglycerides in medium HDL measurement|phospholipids:total lipids ratio|hypertension|diastolic blood pressure|level of bone morphogenetic protein 4 in blood serum|phospholipid measurement, high density lipoprotein cholesterol measurement|lipid measurement, high density lipoprotein cholesterol measurement|total lipids in medium HDL measurement|phospholipids in medium HDL measurement|phospholipids in HDL measurement|total lipids in HDL measurement|body height	0.0926148430526316|0.0865334997368421|0.0856646826315789|0.0849638672105263	SARM1|VTN|SLC46A1|POLDIP2	NA	NA
17_66222489_C_A	17_66217812_A_G	17	66217812	DHX8	seq.11601.26	SomaLogic	trans	A	G	0.624756	-0.575703	0.0369189	54.0952	replicated variant - protein association	not replicated	intron_variant	1	missense_variant	proxy	0.2985	Bonferroni	NA	NA	0.274653	APOH	NA	NA
1_196685194_C_A	1_196729142_A_G	1	196729142	CPNE1:VWFA	seq.11602.12	SomaLogic	trans	A	G	0.724104	-0.303656	0.0380278	14.8527	replicated locus - protein association	artificial	intron_variant	1	synonymous_variant	none	0.5789	Bonferroni	rs1329424|rs1061147|rs570618|rs4658046|rs1831282|rs10733086	age-related macular degeneration|retinopathy|degeneration of macula and posterior pole|macular degeneration|atrophic macular degeneration, age-related macular degeneration, wet macular degeneration|age-related macular degeneration, disease progression measurement	0.284128	CFH	NA	NA
3_56815721_C_T	3_56815721_C_T	3	56815721	MLP3B	seq.11608.5	SomaLogic	trans	C	T	0.477199	-0.321938	0.0340268	20.5169	replicated variant - protein association	artificial	intron_variant	0.928248	intron_variant	none	0.7574	Bonferroni	rs1354034	platelet count|mean platelet volume|platelet crit|reticulocyte count|reticulocyte measurement|lymphocyte count|lymphocyte percentage of leukocytes|mitochondrial DNA measurement|Thrombocytopenia|eukaryotic translation initiation factor 4 gamma 2 measurement|sphingosine measurement|sphingadienine measurement|spermidine measurement|aspartate measurement|platelet measurement|sphingosine 1-phosphate measurement|sphinganine measurement|hemorrhagic disease|pyruvate measurement|calcium measurement|thrombocytopenia 4|immature platelet measurement|immature platelet fraction|immature platelet count|N-acetylneuraminate measurement|1-stearoyl-2-oleoyl-GPS (18:0/18:1) measurement	0.0530736	ARHGEF3	NA	NA
19_9967449_T_C	19_9967449_T_C	19	9967449	TRAF4	seq.11629.36	SomaLogic	trans	T	C	0.431596	-0.204012	0.0369923	7.45737	novel protein at locus (assayed)	unique	intron_variant	0.954882	synonymous_variant	none	0.1692	GW-significant	NA	NA	0.72944	COL5A3	NA	NA
17_66212167_C_G	17_66249003_T_C	17	66249003	B3GT2	seq.11638.42	SomaLogic	trans	T	C	0.0387622	-0.618611	0.0907702	11.026	replicated locus - protein association	unique	intron_variant	0.98062	missense_variant	proxy	0.05194	GW-significant	rs1801690	partial thromboplastin time|thyroid stimulating hormone measurement|very low density lipoprotein particle size measurement	0.244255	APOH	NA	NA
18_27165059_G_T	18_27165059_G_T	18	27165059	Carbohydrate sulfotransferase 9	seq.11646.4	SomaLogic	cis	G	T	0.471661	0.24648	0.03248	13.4906	replicated variant - protein association	unique	intron_variant	0.98622	intron_variant	none	0.3161	Bonferroni	NA	NA	0.57963	CHST9	NA	NA
1_196685194_C_A	1_196685194_C_A	1	196685194	Frizzled-10:CD	seq.11647.6	SomaLogic	trans	C	A	0.271661	0.245674	0.0388354	9.59938	replicated locus - protein association	artificial	synonymous_variant	0.993174	synonymous_variant	none	0.6176	GW-significant	rs1329424|rs1061147	age-related macular degeneration|retinopathy|degeneration of macula and posterior pole|macular degeneration	0.284128	CFH	NA	NA
6_70637359_G_A	6_70637359_G_A	6	70637359	SMAP1	seq.11649.3	SomaLogic	cis	G	A	0.178827	-0.37504	0.0445653	16.4077	replicated variant - protein association	not replicated	intergenic_variant	NA	NA	none	0.2943	Bonferroni	rs13201810|rs2494979|rs2462506|rs1917342	mean platelet volume|platelet component distribution width	0.285181	SMAP1	NA	NA
14_99955092_C_CT	14_99955092_C_CT	14	99955092	EVL	seq.11656.110	SomaLogic	cis	C	CT	0.325081	0.270968	0.0364838	12.9545	replicated variant - protein association	not replicated	intergenic_variant	0.673444	downstream_gene_variant	none	0.2322	Bonferroni	NA	NA	0.11644	EVL	NA	NA
1_196685194_C_A	1_196734577_G_A	1	196734577	SOCS7	seq.11657.86	SomaLogic	trans	G	A	0.726059	0.229898	0.0386338	8.57349	replicated variant - protein association	artificial	intron_variant	0.993132	synonymous_variant	none	0.5793	GW-significant	rs1329424|rs1061147|rs570618|rs4658046|rs1831282|rs10733086	age-related macular degeneration|retinopathy|degeneration of macula and posterior pole|macular degeneration|atrophic macular degeneration, age-related macular degeneration, wet macular degeneration|age-related macular degeneration, disease progression measurement	0.284128	CFH	NA	NA
3_56815721_C_T	3_56815721_C_T	3	56815721	ARFG2	seq.11664.32	SomaLogic	trans	C	T	0.477199	-0.194621	0.0340649	7.95529	replicated variant - protein association	artificial	intron_variant	0.928248	intron_variant	none	0.7574	GW-significant	rs1354034	platelet count|mean platelet volume|platelet crit|reticulocyte count|reticulocyte measurement|lymphocyte count|lymphocyte percentage of leukocytes|mitochondrial DNA measurement|Thrombocytopenia|eukaryotic translation initiation factor 4 gamma 2 measurement|sphingosine measurement|sphingadienine measurement|spermidine measurement|aspartate measurement|platelet measurement|sphingosine 1-phosphate measurement|sphinganine measurement|hemorrhagic disease|pyruvate measurement|calcium measurement|thrombocytopenia 4|immature platelet measurement|immature platelet fraction|immature platelet count|N-acetylneuraminate measurement|1-stearoyl-2-oleoyl-GPS (18:0/18:1) measurement	0.0530736	ARHGEF3	NA	NA
1_196685194_C_A	1_196677046_G_T	1	196677046	RGS8	seq.11666.72	SomaLogic	trans	G	T	0.270684	0.342719	0.0395928	17.3114	replicated variant - protein association	artificial	intron_variant	0.969527	missense_variant	proxy	0.6178	Bonferroni	rs1329424|rs1061147|rs570618|rs1061170|rs10801555|rs10801556|rs488380|rs579745|rs10922102|rs4658046|rs203688|rs12038333|rs1831282|rs10733086|rs380390|rs506317	age-related macular degeneration|retinopathy|degeneration of macula and posterior pole|macular degeneration|atrophic macular degeneration, age-related macular degeneration, wet macular degeneration|wet macular degeneration|atrophic macular degeneration|complement factor H measurement, protein binding measurement|drug use measurement, macular degeneration|Visual impairment|retinal degeneration|serum albumin measurement|age-related macular degeneration, disease progression measurement|eosinophil count	0.284128	CFH	NA	NA
3_49684365_C_A	3_49502681_T_C	3	49502681	TENC1	seq.11667.29	SomaLogic	trans	T	C	0.228664	-0.22828	0.0409681	7.59919	replicated locus - protein association	unique	intron_variant	0.98292	TF_binding_site_variant	none	0.3062	GW-significant	rs13086611|rs11708955	self reported educational attainment|body mass index|lifestyle measurement	0.160061824222222|0.137932888777778	MST1|BSN	NA	NA
3_186731333_A_G	3_186731333_A_G	3	186731333	SO5A1	seq.11669.39	SomaLogic	trans	A	G	0.219544	-0.292528	0.0417964	11.5884	novel protein at locus (assayed)	unique	intron_variant	0.965172	intron_variant&non_coding_transcript_variant	none	0.111	Bonferroni	NA	NA	0.309092	KNG1	NA	NA
1_196685194_C_A	1_196685194_C_A	1	196685194	KI16B	seq.11672.17	SomaLogic	trans	C	A	0.271661	0.344807	0.0391354	17.905	replicated locus - protein association	artificial	synonymous_variant	0.993174	synonymous_variant	none	0.6176	Bonferroni	rs1329424|rs1061147	age-related macular degeneration|retinopathy|degeneration of macula and posterior pole|macular degeneration	0.284128	CFH	NA	NA
10_58847230_G_A	10_58855401_A_G	10	58855401	NUPL	seq.11681.8	SomaLogic	trans	A	G	0.848208	-0.264838	0.0478519	7.5058	novel protein at locus (assayed)	artificial	intergenic_variant	0.885342	intergenic_variant	none	0.8133	GW-significant	NA	NA	0.0294677	BICC1	NA	NA
3_56815721_C_T	3_56815721_C_T	3	56815721	NUPL	seq.11681.8	SomaLogic	trans	C	T	0.477199	-0.196371	0.0335787	8.30344	replicated variant - protein association	artificial	intron_variant	0.928248	intron_variant	none	0.7574	GW-significant	rs1354034	platelet count|mean platelet volume|platelet crit|reticulocyte count|reticulocyte measurement|lymphocyte count|lymphocyte percentage of leukocytes|mitochondrial DNA measurement|Thrombocytopenia|eukaryotic translation initiation factor 4 gamma 2 measurement|sphingosine measurement|sphingadienine measurement|spermidine measurement|aspartate measurement|platelet measurement|sphingosine 1-phosphate measurement|sphinganine measurement|hemorrhagic disease|pyruvate measurement|calcium measurement|thrombocytopenia 4|immature platelet measurement|immature platelet fraction|immature platelet count|N-acetylneuraminate measurement|1-stearoyl-2-oleoyl-GPS (18:0/18:1) measurement	0.0530736	ARHGEF3	NA	NA
1_196685194_C_A	1_196723248_T_C	1	196723248	TXNIP	seq.11682.7	SomaLogic	trans	T	C	0.73127	-0.223712	0.0399211	7.6785	replicated variant - protein association	artificial	intron_variant	0.972879	synonymous_variant	none	0.581	GW-significant	rs1329424|rs1061147|rs570618|rs4658046|rs1831282|rs10733086	age-related macular degeneration|retinopathy|degeneration of macula and posterior pole|macular degeneration|atrophic macular degeneration, age-related macular degeneration, wet macular degeneration|age-related macular degeneration, disease progression measurement	0.284128	CFH	NA	NA
1_196685194_C_A	1_196704863_C_A	1	196704863	APC7	seq.11690.47	SomaLogic	trans	C	A	0.274919	-0.240207	0.0397017	8.83989	replicated variant - protein association	artificial	intron_variant	0.996581	synonymous_variant	none	0.6176	GW-significant	rs1329424|rs1061147|rs570618|rs4658046|rs1831282	age-related macular degeneration|retinopathy|degeneration of macula and posterior pole|macular degeneration|atrophic macular degeneration, age-related macular degeneration, wet macular degeneration	0.284128	CFH	NA	NA
7_144986957_A_G	7_144986957_A_G	7	144986957	RABP2	seq.11696.7	SomaLogic	trans	A	G	0.758632	-0.216658	0.0390359	7.5447	novel protein at locus (assayed)	unique	intergenic_variant	NA	NA	none	0.8877	GW-significant	rs1525459	body height	0.00566232	TPK1	NA	NA
3_165768357_T_G	3_165744429_G_A	3	165744429	CPT1B	seq.11709.29	SomaLogic	trans	G	A	0.178827	0.337009	0.04376	13.8707	replicated locus - protein association	artificial	intron_variant&non_coding_transcript_variant	1	intron_variant&non_coding_transcript_variant	none	0.2657	Bonferroni	NA	NA	0.311547	BCHE	PERHEXILINE|PERHEXILINE MALEATE	CHEMBL75880|CHEMBL1334033
10_29805787_T_C	10_29805787_T_C	10	29805787	LRIT2	seq.11716.28	SomaLogic	trans	T	C	0.292182	0.228047	0.0385238	8.49125	novel protein at locus (assayed)	not replicated	regulatory_region_variant	NA	NA	none	0.1081	GW-significant	NA	NA	0.029278	SVIL	NA	NA
9_133266456_T_C	9_133279427_C_T	9	133279427	Met	seq.11814.29	SomaLogic	trans	C	T	0.142997	-0.269016	0.0482025	7.62125	replicated variant - protein association	artificial	upstream_gene_variant	0.982366	intron_variant&non_coding_transcript_variant	none	0.1938	GW-significant	rs2519093|rs977371848|rs507666|rs992108547|rs600038|rs651007|rs579459|rs495828|rs635634	venous thromboembolism|coronary artery disease|allergic disease|allergic rhinitis|hematocrit|neutrophil count|red blood cell density measurement|triglyceride measurement|erythrocyte count|sleep duration, low density lipoprotein cholesterol measurement|myeloid white cell count|leukocyte count|e-selectin measurement|HMG CoA reductase inhibitor use measurement|total campesterol measurement|myocardial infarction|cholesterol:total lipids ratio, intermediate density lipoprotein measurement|free cholesterol:total lipids ratio, intermediate density lipoprotein measurement|triglycerides:total lipids ratio, intermediate density lipoprotein measurement|triglycerides:total lipids ratio, low density lipoprotein cholesterol measurement|very low density lipoprotein cholesterol measurement, phospholipids:total lipids ratio|cholesterol:total lipids ratio, high density lipoprotein cholesterol measurement|very low density lipoprotein cholesterol measurement, cholesterol:total lipids ratio|triglycerides:total lipids ratio, very low density lipoprotein cholesterol measurement|very low density lipoprotein cholesterol measurement, free cholesterol:total lipids ratio|cholesteryl esters:total lipids ratio, high density lipoprotein cholesterol measurement|very low density lipoprotein cholesterol measurement, cholesteryl esters:total lipids ratio|diet measurement|X-26054 measurement|X-23749 measurement|blood urea nitrogen measurement|cholesteryl esters:total lipids ratio, intermediate density lipoprotein measurement|fibrinopeptide A, des-ala(1) measurement|level of Ser-Leu in blood|cell surface glycoprotein CD200 receptor 1 measurement|cholesterol:total lipids ratio, low density lipoprotein cholesterol measurement|cholesteryl ester measurement, high density lipoprotein cholesterol measurement|cholesteryl esters to total lipids in large VLDL percentage|triglycerides to total lipids in very large VLDL percentage|cholesteryl esters to total lipids in medium VLDL percentage|triglycerides to total lipids in medium VLDL percentage|low density lipoprotein cholesterol measurement, free cholesterol:total lipids ratio|diastolic blood pressure|Eczematoid dermatitis, allergic rhinitis|gut microbiome measurement|bilirubin measurement|serum non-albumin protein measurement|aspartate aminotransferase to alanine aminotransferase ratio|glucose measurement|serum urea measurement|free cholesterol measurement, intermediate density lipoprotein measurement|creatinine measurement|glomerular filtration rate|serum gamma-glutamyl transferase measurement|level of Sterol ester (27:1/18:0) in blood serum|sphingomyelin measurement|X-11423--O-sulfo-L-tyrosine measurement|pyruvate measurement|chylomicron measurement, very low density lipoprotein cholesterol measurement, cholesterol:total lipids ratio|chylomicron measurement, very low density lipoprotein cholesterol measurement, cholesteryl esters:total lipids ratio|cholesterol:total lipids ratio, cholesteryl esters:total lipids ratio|low density lipoprotein cholesterol measurement, cholesteryl esters:total lipids ratio|fatty acid change measurement|histidine measurement|fatty acid measurement|X-14189--leucylalanine measurement|aspartylphenylalanine measurement|endometriosis|heart failure|OX-2 membrane glycoprotein measurement|clinical and behavioural ideal cardiovascular health|cholelithiasis|serum metabolite measurement|iron biomarker measurement, ferritin measurement|fasting blood glucose measurement|stem Cell Factor measurement|hepatocyte growth factor receptor measurement|vascular endothelial growth factor receptor 2 measurement|vascular endothelial growth factor receptor 3 measurement|ADpSGEGDFXAEGGGVR measurement|mitochondrial DNA measurement|adhesion molecule measurement, soluble P-selectin measurement|urinary metabolite measurement|age-related macular degeneration, COVID-19|protein intake measurement|tumor necrosis factor ligand superfamily member 12 measurement|ADpSGEGDFXAEGGGVR-to-X-14304--leucylalanine ratio|angiotensin converting enzyme activity measurement|cholesteryl ester measurement, very low density lipoprotein cholesterol measurement|COVID-19, coronary artery disease|hypertension, COVID-19|DSGEGDFXAEGGGVR-to-ADpSGEGDFXAEGGGVR ratio|body height|Ischemic stroke|tonsillectomy risk measurement|neutrophil count, eosinophil count|granulocyte count|allergic disease, age at onset|neutrophil count, basophil count|glucose-dependent insulinotropic peptide measurement, glucose tolerance test|type 2 diabetes mellitus|digestive system infectious disorder|heel bone mineral density|aspirin use measurement|monocyte count|high density lipoprotein particle size measurement|choline measurement|cholesteryl ester 18:0 measurement|phospholipid measurement, high density lipoprotein cholesterol measurement|lipid measurement, high density lipoprotein cholesterol measurement|lipoprotein measurement, phospholipid measurement|free cholesterol measurement, very low density lipoprotein cholesterol measurement|very low density lipoprotein cholesterol measurement, lipid measurement|lipid measurement, lipoprotein measurement|very low density lipoprotein cholesterol measurement|very low density lipoprotein cholesterol measurement, phospholipid measurement|phospholipids:total lipids ratio, high density lipoprotein cholesterol measurement|Varicose veins|chylomicron measurement, very low density lipoprotein cholesterol measurement, phospholipids:total lipids ratio|low density lipoprotein cholesterol measurement, phospholipids:total lipids ratio|triglycerides in medium LDL measurement|esterified cholesterol measurement, high density lipoprotein cholesterol measurement|total lipids in small LDL|esterified cholesterol measurement, low density lipoprotein cholesterol measurement|phospholipids in VLDL measurement|total cholesterol measurement, high density lipoprotein cholesterol measurement|chylomicron measurement, triglycerides:total lipids ratio, very low density lipoprotein cholesterol measurement|very low density lipoprotein cholesterol measurement, esterified cholesterol measurement|polyunsaturated fatty acid measurement|total cholesterol in small VLDL|total lipids in very small VLDL measurement|total lipids in small HDL measurement|phospholipids in small LDL measurement|total cholesterol measurement, very low density lipoprotein cholesterol measurement|phosphoglycerides measurement|very low density lipoprotein particle size measurement|phospholipids in large LDL measurement|triglycerides in large LDL measurement|low density lipoprotein cholesterol measurement, lipid measurement|phospholipids in medium LDL measurement|total lipids in IDL|total lipids in large LDL|free cholesterol:total lipids ratio, high density lipoprotein cholesterol measurement|phospholipids in IDL measurement|triglyceride measurement, low density lipoprotein cholesterol measurement|omega-6 polyunsaturated fatty acid measurement|esterified cholesterol measurement, intermediate density lipoprotein measurement|total cholesterol measurement, low density lipoprotein cholesterol measurement|linoleic acid measurement|immature granulocyte count|cardioembolic stroke|retinal vasculature measurement|phospholipid measurement|free cholesterol measurement, high density lipoprotein cholesterol measurement|total lipids in small VLDL|phospholipids in small VLDL measurement|total phospholipids in lipoprotein particles measurement|total lipids in lipoprotein particles measurement|cholesteryl ester measurement|phospholipids in small HDL measurement|cholesteryl esters to total lipids in small LDL percentage|phospholipids:total lipids ratio	0.229806	ABO	AMIVANTAMAB|TEREVALEFIM|ALTIRATINIB|SGX-523|CAPMATINIB HYDROCHLORIDE|CAPMATINIB|BPI-9016|MK-2461|AMUVATINIB|TEPOTINIB|BEPERMINOGENE PERPLASMID|BMS-794833|FORETINIB|TIVANTINIB|TEPOTINIB HYDROCHLORIDE|MERESTINIB|ARRY-300|GOLVATINIB|TELISOTUZUMAB|BMS-817378|NINGETINIB|CABOZANTINIB S-MALATE|EMB-01|TELISOTUZUMAB VEDOTIN|AMG-208|SAVOLITINIB|JNJ-38877605|CABOZANTINIB|AMG-337|EMIBETUZUMAB|TAS-115|ONARTUZUMAB|BMS-698769|GLESATINIB|EMD-1204831|MK-8033|CRIZOTINIB|PF-04217903|BMS-777607|SAR-125844	CHEMBL4297774|CHEMBL4650326|CHEMBL3545365|CHEMBL1236107|CHEMBL3989937|CHEMBL3188267|CHEMBL3545236|CHEMBL1822792|CHEMBL2103851|CHEMBL3402762|CHEMBL2108332|CHEMBL2143592|CHEMBL1230609|CHEMBL2103882|CHEMBL4594292|CHEMBL3545307|CHEMBL3545359|CHEMBL3039525|CHEMBL3545419|CHEMBL3545050|CHEMBL3984441|CHEMBL2103868|CHEMBL4594472|CHEMBL3990032|CHEMBL496102|CHEMBL3334567|CHEMBL2133806|CHEMBL2105717|CHEMBL3785909|CHEMBL3301578|CHEMBL3764045|CHEMBL1743051|CHEMBL3545299|CHEMBL3989914|CHEMBL3960488|CHEMBL2323775|CHEMBL601719|CHEMBL2001019|CHEMBL460702|CHEMBL4461070
6_30835477_A_T	6_30835477_A_T	6	30835477	discoidin domain receptor 1	seq.11836.144	SomaLogic	cis	A	T	0.313681	-0.256893	0.0370616	11.3806	replicated variant - protein association	replicated	upstream_gene_variant	0.717245	missense_variant&splice_region_variant	proxy	0.5747	Bonferroni	rs2517582	BMI-adjusted waist-hip ratio|BMI-adjusted waist circumference|testosterone measurement|BMI-adjusted hip circumference	0.194098|0.19148129	DDR1	NA	NA
6_128515712_AC_A	6_128515712_AC_A	6	128515712	GITR	seq.11837.7	SomaLogic	trans	AC	A	0.0465798	-0.453611	0.0831064	7.31787	novel protein at locus (assayed)	unique	intron_variant	0.962138	5_prime_UTR_variant	none	0.1092	GW-significant	NA	NA	0.651715	PTPRK	TRX-518|RAGIFILIMAB	CHEMBL2109428|CHEMBL4594558
11_60173126_T_A	11_60173126_T_A	11	60173126	TREM2	seq.11851.21	SomaLogic	trans	T	A	0.417915	0.446639	0.0323889	42.5327	replicated variant - protein association	replicated	missense_variant	0.853747	downstream_gene_variant	lead	0.3775	Bonferroni	rs1019670|rs7232	fibrinogen measurement|lymphocyte percentage of leukocytes|prothrombin time measurement	0.179089228857143|0.144590227142857	MS4A6A|MS4A4A	NA	NA
1_241292443_C_A	1_241292443_C_A	1	241292443	PCDGD	seq.11872.9	SomaLogic	trans	C	A	0.82443	-0.246903	0.0451672	7.33796	novel protein at locus (assayed)	unique	intron_variant	0.994397	intron_variant	none	0.7197	GW-significant	NA	NA	0.453018	RGS7	NA	NA
11_65169248_A_C	11_65169248_A_C	11	65169248	Fc_MOUSE	seq.11890.2	SomaLogic	trans	A	C	0.162866	-0.318396	0.0469523	10.9239	novel protein at locus (assayed)	artificial	upstream_gene_variant	0.783114	synonymous_variant	none	0.2536	GW-significant	rs11227136	platelet crit	0.15883093|0.13214855|0.1045997|0.08044423	SYVN1|SPDYC|VPS51|POLA2	NA	NA
14_105450460_A_G	14_105450460_A_G	14	105450460	Fc_MOUSE	seq.11895.21	SomaLogic	trans	A	G	0.168404	-0.254153	0.0457767	7.54914	novel protein at locus (assayed)	artificial	intron_variant	NA	NA	none	NA	GW-significant	NA	NA	0.308561	MTA1	NA	NA
10_100069757_C_T	10_100069757_C_T	10	100069757	P34	seq.11926.23	SomaLogic	trans	C	T	0.0221498	1.53466	0.116111	39.1565	replicated variant - protein association	not replicated	missense_variant	0.898163	intron_variant	lead	0.04788	Bonferroni	rs72840032|rs17886182	heel bone mineral density|blood phosphate measurement	0.115218	CPN1	NA	NA
12_7089608_C_T	12_7089608_C_T	12	7089608	Fc_MOUSE	seq.11927.3	SomaLogic	trans	C	T	0.160261	0.337879	0.0485016	11.4877	novel protein at locus (assayed)	artificial	missense_variant	NA	NA	lead	0.08858	Bonferroni	NA	NA	0.48069	C1R	NA	NA
4_186236079_G_A	4_186222648_T_G	4	186222648	Fc_MOUSE	seq.11939.11	SomaLogic	trans	T	G	0.420521	0.220365	0.0353289	9.35208	novel protein at locus (assayed)	artificial	upstream_gene_variant	0.982487	missense_variant	proxy	0.5111	GW-significant	rs12331618|rs11132382|rs4862669|rs4253238|rs1912826|rs4241816|rs4241818|rs4253252|rs3733402|rs4253271|rs4253272|rs4253281|rs1973612|rs4253311	tyrosine measurement|histidine measurement|leucine measurement|acetate measurement|vasoactive peptide measurement|phenylalanine measurement|level of draxin in blood serum|level of neurocan core protein in blood serum|metabolite measurement|arginine measurement|glycine measurement|serum metabolite measurement|X-11792 measurement|venous thromboembolism|peptide measurement|level of Val-Leu in blood|level of Gly-Pro in blood|level of His-Phe in blood|level of His-Val in blood|isoleucylglycine measurement|level of Ile-Val in blood|leucylglutamine measurement|level of Lys-Leu in blood|level of Phe-Gly in blood|level of Gly-Tyr in blood|level of Leu-Phe in blood|valylphenylalanine measurement|level of Tryptophyl-Asparagine in blood|level of His-Leu in blood|level of Isoleucyl-Threonine in blood|level of Leu-Glu in blood|level of Arg-Phe in blood|leucylglycine measurement|level of Leucyl-Asparagine in blood|asparagylleucine measurement|asparagylvaline measurement|beta-nerve growth factor measurement|level of Leu-Ser in blood|level of neuropilin-2 in blood serum|carnosine measurement|CHGA cleavage product measurement|HWESASLLR measurement|bradykinin, des-arg 9 measurement	0.51966	KLKB1	NA	NA
16_88716656_G_T	16_88716656_G_T	16	88716656	RHG01:Rho-GAP	seq.11955.1	SomaLogic	trans	G	T	0.0364821	-0.635507	0.093363	11.001	novel variant - protein association (ancestry)	not replicated	missense_variant	0.820031	intron_variant	lead	0	GW-significant	rs563555492	hematocrit|red blood cell density measurement|blood sedimentation|mean corpuscular volume|bilirubin measurement|erythrocyte count|potassium measurement	0.6697983|0.39749962	PIEZO1|CTU2	NA	NA
1_196685194_C_A	1_196696521_C_A	1	196696521	RABP1	seq.11967.23	SomaLogic	trans	C	A	0.727362	-0.355756	0.0394361	18.7299	replicated variant - protein association	artificial	intron_variant	1	synonymous_variant	none	0.6178	Bonferroni	rs1329424|rs1061147|rs570618	age-related macular degeneration|retinopathy|degeneration of macula and posterior pole|macular degeneration|atrophic macular degeneration, age-related macular degeneration, wet macular degeneration	0.284128	CFH	NA	NA
19_15460527_C_A	19_15466006_G_A	19	15466006	Fc_MOUSE	seq.11986.30	SomaLogic	trans	G	A	0.213355	-0.380018	0.0422509	18.624	novel protein at locus (assayed)	artificial	upstream_gene_variant	0.99593	intron_variant	none	0.2052	Bonferroni	NA	NA	0.167225	PGLYRP2	NA	NA
12_7063032_G_A	12_7056109_T_C	12	7056109	EMC1	seq.11989.35	SomaLogic	trans	T	C	0.90684	0.486251	0.0617275	14.4759	replicated variant - protein association	artificial	upstream_gene_variant	0.895295	missense_variant	proxy	0.8296	Bonferroni	rs7962629|rs11064497|rs11838267	partial thromboplastin time|serum gamma-glutamyl transferase measurement|coronary artery disease	0.418964	C1S	NA	NA
11_119284908_T_G	11_119284908_T_G	11	119284908	CBL	seq.12016.60	SomaLogic	cis	T	G	0.409772	0.336944	0.034971	21.2447	replicated variant - protein association	unique	intron_variant	0.881201	3_prime_UTR_variant	none	0.2751	Bonferroni	rs45535039|rs11217176|rs7104210|rs2155380|rs36109901|rs12786104|rs7114172|rs2298650|rs2186882	platelet crit|platelet count|platelet measurement|potassium measurement|mean corpuscular volume	0.250375	CBL	NA	NA
1_196685194_C_A	1_196723248_T_C	1	196723248	Desmin	seq.12030.82	SomaLogic	trans	T	C	0.73127	-0.342446	0.0394952	17.3665	replicated variant - protein association	artificial	intron_variant	0.972879	synonymous_variant	none	0.581	Bonferroni	rs1329424|rs1061147|rs570618|rs4658046|rs1831282|rs10733086	age-related macular degeneration|retinopathy|degeneration of macula and posterior pole|macular degeneration|atrophic macular degeneration, age-related macular degeneration, wet macular degeneration|age-related macular degeneration, disease progression measurement	0.284128	CFH	NA	NA
1_196685194_C_A	1_196729142_G_A	1	196729142	HS71L	seq.12041.33	SomaLogic	trans	G	A	0.274593	0.275082	0.0393749	11.5492	replicated locus - protein association	artificial	intron_variant	0.993167	synonymous_variant	none	0.6176	Bonferroni	rs1329424|rs1061147|rs570618|rs4658046|rs1831282|rs10733086	age-related macular degeneration|retinopathy|degeneration of macula and posterior pole|macular degeneration|atrophic macular degeneration, age-related macular degeneration, wet macular degeneration|age-related macular degeneration, disease progression measurement	0.284128	CFH	NA	NA
17_28367840_G_A	17_28367840_G_A	17	28367840	HS71L	seq.12041.33	SomaLogic	trans	G	A	0.484691	0.293732	0.034568	16.7118	replicated variant - protein association	artificial	missense_variant	0.885023	synonymous_variant	lead	0.4786	Bonferroni	rs241777|rs11080055|rs3093692|rs13469|rs704	apolipoprotein A 1 measurement, apolipoprotein B measurement|atrophic macular degeneration, age-related macular degeneration, wet macular degeneration|age-related macular degeneration, COVID-19|serum albumin measurement|bone density|osteoprotegerin measurement|heel bone mineral density|triglyceride measurement|systolic blood pressure|triglyceride measurement, high density lipoprotein cholesterol measurement|free cholesterol:total lipids ratio, intermediate density lipoprotein measurement|breast cancer anti-estrogen resistance protein 3 measurement|very low density lipoprotein cholesterol measurement, cholesterol:total lipids ratio|very low density lipoprotein cholesterol measurement, free cholesterol:total lipids ratio|very low density lipoprotein cholesterol measurement, cholesteryl esters:total lipids ratio|temporal arteritis|cholesterol:total lipids ratio, high density lipoprotein cholesterol measurement|cholesteryl esters:total lipids ratio, high density lipoprotein cholesterol measurement|cholesterol:total lipids ratio, low density lipoprotein cholesterol measurement|phospholipids:total lipids ratio, high density lipoprotein cholesterol measurement|phospholipids in small HDL measurement|low density lipoprotein cholesterol measurement, phospholipids:total lipids ratio|triglycerides in medium HDL measurement|phospholipids:total lipids ratio|hypertension|diastolic blood pressure|level of bone morphogenetic protein 4 in blood serum|phospholipid measurement, high density lipoprotein cholesterol measurement|lipid measurement, high density lipoprotein cholesterol measurement|total lipids in medium HDL measurement|phospholipids in medium HDL measurement|phospholipids in HDL measurement|total lipids in HDL measurement|body height	0.0926148430526316|0.0865334997368421|0.0856646826315789|0.0849638672105263	SARM1|VTN|SLC46A1|POLDIP2	NA	NA
1_197205517_T_C	1_197205517_T_C	1	197205517	KS6A1	seq.12329.21	SomaLogic	trans	T	C	0.183062	0.532309	0.0449436	31.6357	replicated locus - protein association	unique	upstream_gene_variant	0.651585	upstream_gene_variant	none	0.2222	Bonferroni	NA	NA	0.180345	ASPM	TAS0612	CHEMBL4650277
1_196685194_C_A	1_196685194_C_A	1	196685194	KS6A1	seq.12329.21	SomaLogic	trans	C	A	0.271661	1.11518	0.0395753	173.973	replicated variant - protein association	artificial	synonymous_variant	0.993174	synonymous_variant	none	0.6176	Bonferroni	rs1329424|rs1061147	age-related macular degeneration|retinopathy|degeneration of macula and posterior pole|macular degeneration	0.284128	CFH	TAS0612	CHEMBL4650277
6_31976598_G_A	6_31976598_G_A	6	31976598	EF2K	seq.12332.7	SomaLogic	trans	G	A	0.220847	-0.390754	0.0403819	21.4206	replicated variant - protein association	unique	intron_variant	0.711584	missense_variant	proxy	0.3418	Bonferroni	rs2280774|rs6941112	body fat percentage|neuroticism measurement|BMI-adjusted hip circumference	0.185567729|0.1724216425	TNXB|STK19	NA	NA
12_7407872_C_T	12_7387881_A_G	12	7387881	RPIA	seq.12333.87	SomaLogic	trans	A	G	0.158958	0.288772	0.0447149	9.9745	replicated locus - protein association	unique	intron_variant	0.989866	intron_variant	none	0.03444	GW-significant	NA	NA	0.361719	CD163L1	NA	NA
17_18365627_T_C	17_18365627_T_C	17	18365627	cSHMT	seq.12334.25	SomaLogic	cis	T	C	0.513355	0.71089	0.034059	96.0197	replicated variant - protein association	unique	upstream_gene_variant	0.994808	upstream_gene_variant	none	0.6344	Bonferroni	NA	NA	0.425106	SHMT1	NA	NA
3_56815721_C_T	3_56815721_C_T	3	56815721	SYAC	seq.12340.17	SomaLogic	trans	C	T	0.477199	-0.184721	0.0337507	7.35432	replicated variant - protein association	artificial	intron_variant	0.928248	intron_variant	none	0.7574	GW-significant	rs1354034	platelet count|mean platelet volume|platelet crit|reticulocyte count|reticulocyte measurement|lymphocyte count|lymphocyte percentage of leukocytes|mitochondrial DNA measurement|Thrombocytopenia|eukaryotic translation initiation factor 4 gamma 2 measurement|sphingosine measurement|sphingadienine measurement|spermidine measurement|aspartate measurement|platelet measurement|sphingosine 1-phosphate measurement|sphinganine measurement|hemorrhagic disease|pyruvate measurement|calcium measurement|thrombocytopenia 4|immature platelet measurement|immature platelet fraction|immature platelet count|N-acetylneuraminate measurement|1-stearoyl-2-oleoyl-GPS (18:0/18:1) measurement	0.0530736	ARHGEF3	NA	NA
19_38942659_G_A	19_38942659_G_A	19	38942659	SYSM	seq.12348.46	SomaLogic	cis	G	A	0.27101	0.298507	0.0394253	13.433	replicated variant - protein association	unique	synonymous_variant	0.734866	synonymous_variant	none	0.6194	Bonferroni	NA	NA	0.453048	SARS2	NA	NA
2_3594771_C_T	2_3594771_C_T	2	3594771	ETS2	seq.12350.86	SomaLogic	trans	C	T	0.493811	0.278182	0.0354107	14.4012	replicated variant - protein association	artificial	upstream_gene_variant	0.635255	upstream_gene_variant	none	0.8136	Bonferroni	rs3820897	metabolic syndrome|triglyceride measurement	0.300083	COLEC11	NA	NA
3_56815721_C_T	3_56815721_C_T	3	56815721	STAT1	seq.12351.25	SomaLogic	trans	C	T	0.477199	-0.197103	0.0335597	8.36908	replicated variant - protein association	artificial	intron_variant	0.928248	intron_variant	none	0.7574	GW-significant	rs1354034	platelet count|mean platelet volume|platelet crit|reticulocyte count|reticulocyte measurement|lymphocyte count|lymphocyte percentage of leukocytes|mitochondrial DNA measurement|Thrombocytopenia|eukaryotic translation initiation factor 4 gamma 2 measurement|sphingosine measurement|sphingadienine measurement|spermidine measurement|aspartate measurement|platelet measurement|sphingosine 1-phosphate measurement|sphinganine measurement|hemorrhagic disease|pyruvate measurement|calcium measurement|thrombocytopenia 4|immature platelet measurement|immature platelet fraction|immature platelet count|N-acetylneuraminate measurement|1-stearoyl-2-oleoyl-GPS (18:0/18:1) measurement	0.0530736	ARHGEF3	NA	NA
12_56334216_G_A	12_56334216_G_A	12	56334216	Apo F	seq.12370.30	SomaLogic	cis	G	A	0.0267101	-0.586086	0.10595	7.49885	replicated variant - protein association	not replicated	upstream_gene_variant	0.86525	start_lost	proxy	0.07088	GW-significant	rs17118403|rs59626664|rs76151170|rs2306693|rs11171803|rs149209614|rs2066808|rs2066807|rs57137641|rs2020854|rs11575234|rs2066819	appendicular lean mass|risk-taking behaviour|psoriasis, coronary artery disease|body height|psoriasis|psoriasis, type 2 diabetes mellitus|psoriatic arthritis|psoriasis vulgaris	0.619709	APOF	NA	NA
1_154243497_A_G	1_154243497_A_G	1	154243497	Tropomyosin alpha-3 chain	seq.12372.50	SomaLogic	cis	A	G	0.735505	-0.222972	0.0398202	7.66755	novel protein at locus (assayed)	not replicated	intron_variant	0.996434	intron_variant	none	0.5515	GW-significant	NA	NA	0.402497	TPM3	NA	NA
3_56815721_C_T	3_56815721_C_T	3	56815721	p19-INK4d	seq.12376.85	SomaLogic	trans	C	T	0.477199	-0.251424	0.0345188	12.4884	replicated variant - protein association	artificial	intron_variant	0.928248	intron_variant	none	0.7574	Bonferroni	rs1354034	platelet count|mean platelet volume|platelet crit|reticulocyte count|reticulocyte measurement|lymphocyte count|lymphocyte percentage of leukocytes|mitochondrial DNA measurement|Thrombocytopenia|eukaryotic translation initiation factor 4 gamma 2 measurement|sphingosine measurement|sphingadienine measurement|spermidine measurement|aspartate measurement|platelet measurement|sphingosine 1-phosphate measurement|sphinganine measurement|hemorrhagic disease|pyruvate measurement|calcium measurement|thrombocytopenia 4|immature platelet measurement|immature platelet fraction|immature platelet count|N-acetylneuraminate measurement|1-stearoyl-2-oleoyl-GPS (18:0/18:1) measurement	0.0530736	ARHGEF3	NA	NA
6_33299895_G_A	6_33299895_G_A	6	33299895	TPSN	seq.12378.71	SomaLogic	cis	G	A	0.330293	0.502912	0.0388114	37.6735	replicated variant - protein association	unique	3_prime_UTR_variant	0.911107	missense_variant	proxy	0.5334	Bonferroni	rs148820910	autism spectrum disorder, schizophrenia	0.755863	TAPBP	NA	NA
21_36074301_C_A	21_36074301_C_A	21	36074301	CBR1	seq.12381.26	SomaLogic	cis	C	A	0.0726384	-0.838448	0.0632408	39.392	replicated variant - protein association	unique	downstream_gene_variant	0.954432	intron_variant	none	0.02018	Bonferroni	NA	NA	0.567353	CBR1	NA	NA
19_44945208_T_G	19_44945208_T_G	19	44945208	CSN7B	seq.12384.92	SomaLogic	trans	T	G	0.37329	1.02013	0.0349049	187.044	replicated variant - protein association	artificial	missense_variant	0.922949	upstream_gene_variant	lead	0.3585	Bonferroni	rs35336243|rs5167	Alzheimer disease|docosahexaenoic acid measurement, fatty acid measurement|triglyceride measurement|choline measurement|high density lipoprotein particle size measurement|phospholipid measurement, high density lipoprotein cholesterol measurement|free cholesterol measurement, high density lipoprotein cholesterol measurement|cholesteryl ester measurement, high density lipoprotein cholesterol measurement|lipid measurement, high density lipoprotein cholesterol measurement|total cholesterol measurement, high density lipoprotein cholesterol measurement|tumor necrosis factor receptor superfamily member 13C measurement|very low density lipoprotein cholesterol measurement, cholesteryl esters:total lipids ratio|free cholesterol:total lipids ratio, high density lipoprotein cholesterol measurement|fatty acid measurement|memory performance|ceramide measurement|low density lipoprotein cholesterol measurement, phospholipids:total lipids ratio|low density lipoprotein cholesterol measurement, cholesteryl esters:total lipids ratio|cholesterol:total lipids ratio, high density lipoprotein cholesterol measurement|cholesteryl esters:total lipids ratio, high density lipoprotein cholesterol measurement|phospholipid measurement|total lipids in large HDL|phospholipids in large HDL measurement|cholesteryl ester measurement|total lipids in HDL measurement	0.29317	APOC4	NA	NA
3_165768357_T_G	3_165744429_G_A	3	165744429	CSN7B	seq.12384.92	SomaLogic	trans	G	A	0.178827	0.301778	0.0415763	12.4071	replicated locus - protein association	artificial	intron_variant&non_coding_transcript_variant	1	intron_variant&non_coding_transcript_variant	none	0.2657	Bonferroni	NA	NA	0.311547	BCHE	NA	NA
1_201980662_A_G	1_201980662_A_G	1	201980662	AMPB	seq.12386.11	SomaLogic	cis	A	G	0.307492	0.239455	0.0367739	10.1285	replicated variant - protein association	unique	upstream_gene_variant	NA	NA	none	0.3699	GW-significant	NA	NA	0.503841	RNPEP	TOSEDOSTAT	CHEMBL2103847
5_3803284_C_A	5_3803284_C_A	5	3803284	ORC6	seq.12389.4	SomaLogic	trans	C	A	0.41759	-0.187141	0.0341928	7.35439	novel locus	unique	intergenic_variant	NA	NA	none	0.4355	GW-significant	NA	NA	0.00820739	IRX1	NA	NA
12_7089608_C_T	12_7089608_C_T	12	7089608	ARL1	seq.12392.30	SomaLogic	trans	C	T	0.160261	0.536738	0.0476392	28.7177	replicated variant - protein association	artificial	missense_variant	NA	NA	lead	0.08858	Bonferroni	NA	NA	0.48069	C1R	NA	NA
2_190316755_C_A	2_190316755_C_A	2	190316755	HIBCH	seq.12396.19	SomaLogic	cis	C	A	0.400651	-0.316075	0.0365873	17.2461	replicated variant - protein association	unique	intron_variant	0.767368	start_lost	proxy	0.5968	Bonferroni	rs291458	systemic lupus erythematosus	0.575066	HIBCH	NA	NA
16_88067637_A_G	16_88067637_A_G	16	88067637	RB22A	seq.12408.333	SomaLogic	trans	A	G	0.613355	0.199227	0.0354796	7.70716	novel protein at locus (assayed)	unique	intron_variant	NA	NA	none	0.7418	GW-significant	NA	NA	0.287172	BANP	NA	NA
14_65116037_G_A	14_65116037_G_A	14	65116037	MAX	seq.12411.60	SomaLogic	cis	G	A	0.475244	0.228097	0.035071	10.1064	replicated variant - protein association	replicated	intergenic_variant	0.8689	3_prime_UTR_variant	none	0.5909	GW-significant	rs10143198|rs1271582	mean corpuscular volume|body height	0.271191	MAX	NA	NA
1_196685194_C_A	1_196677046_G_T	1	196677046	EDF1	seq.12415.122	SomaLogic	trans	G	T	0.270684	0.260576	0.039311	10.4699	replicated variant - protein association	artificial	intron_variant	0.969527	missense_variant	proxy	0.6178	GW-significant	rs1329424|rs1061147|rs570618|rs1061170|rs10801555|rs10801556|rs488380|rs579745|rs10922102|rs4658046|rs203688|rs12038333|rs1831282|rs10733086|rs380390|rs506317	age-related macular degeneration|retinopathy|degeneration of macula and posterior pole|macular degeneration|atrophic macular degeneration, age-related macular degeneration, wet macular degeneration|wet macular degeneration|atrophic macular degeneration|complement factor H measurement, protein binding measurement|drug use measurement, macular degeneration|Visual impairment|retinal degeneration|serum albumin measurement|age-related macular degeneration, disease progression measurement|eosinophil count	0.284128	CFH	NA	NA
1_196685194_C_A	1_196723248_T_C	1	196723248	TPRKB	seq.12417.46	SomaLogic	trans	T	C	0.73127	-0.256394	0.0383365	10.6453	replicated variant - protein association	artificial	intron_variant	0.972879	synonymous_variant	none	0.581	GW-significant	rs1329424|rs1061147|rs570618|rs4658046|rs1831282|rs10733086	age-related macular degeneration|retinopathy|degeneration of macula and posterior pole|macular degeneration|atrophic macular degeneration, age-related macular degeneration, wet macular degeneration|age-related macular degeneration, disease progression measurement	0.284128	CFH	NA	NA
1_196685194_C_A	1_196685194_C_A	1	196685194	GPD1L	seq.12420.10	SomaLogic	trans	C	A	0.271661	0.406262	0.039464	24.1272	replicated locus - protein association	artificial	synonymous_variant	0.993174	synonymous_variant	none	0.6176	Bonferroni	rs1329424|rs1061147	age-related macular degeneration|retinopathy|degeneration of macula and posterior pole|macular degeneration	0.284128	CFH	NA	NA
17_8057338_A_T	17_8057338_A_T	17	8057338	LX15B	seq.12422.143	SomaLogic	cis	A	T	0.157655	-0.357335	0.0471684	13.4472	replicated variant - protein association	unique	intron_variant&non_coding_transcript_variant	0.8957	missense_variant&splice_region_variant	proxy	0.01462	Bonferroni	NA	NA	0.340467	ALOX15B	NA	NA
3_186731333_A_G	3_186733074_T_C	3	186733074	A1CF	seq.12423.38	SomaLogic	trans	T	C	0.217264	0.335112	0.0417249	15.0163	replicated variant - protein association	not replicated	intron_variant	0.60326	intron_variant	none	0.1114	Bonferroni	NA	NA	0.309092	KNG1	NA	NA
1_196685194_C_A	1_196685194_C_A	1	196685194	THYN1	seq.12424.107	SomaLogic	trans	C	A	0.271661	-0.225218	0.040055	7.72587	replicated locus - protein association	artificial	synonymous_variant	0.993174	synonymous_variant	none	0.6176	GW-significant	rs1329424|rs1061147	age-related macular degeneration|retinopathy|degeneration of macula and posterior pole|macular degeneration	0.284128	CFH	NA	NA
17_28367840_G_A	17_28344170_C_G	17	28344170	THYN1	seq.12424.107	SomaLogic	trans	C	G	0.509121	-0.226782	0.0354806	9.78504	replicated locus - protein association	artificial	intron_variant	0.978499	intron_variant	none	0.5209	GW-significant	rs241777|rs11080055|rs3093692	apolipoprotein A 1 measurement, apolipoprotein B measurement|atrophic macular degeneration, age-related macular degeneration, wet macular degeneration|age-related macular degeneration, COVID-19|serum albumin measurement	0.0926148430526316|0.0865334997368421|0.0856646826315789|0.0849638672105263	SARM1|VTN|SLC46A1|POLDIP2	NA	NA
17_28367840_G_A	17_28367840_G_A	17	28367840	ARF6	seq.12425.104	SomaLogic	trans	G	A	0.484691	0.212219	0.0344256	9.15074	replicated variant - protein association	artificial	missense_variant	0.885023	synonymous_variant	lead	0.4786	GW-significant	rs241777|rs11080055|rs3093692|rs13469|rs704	apolipoprotein A 1 measurement, apolipoprotein B measurement|atrophic macular degeneration, age-related macular degeneration, wet macular degeneration|age-related macular degeneration, COVID-19|serum albumin measurement|bone density|osteoprotegerin measurement|heel bone mineral density|triglyceride measurement|systolic blood pressure|triglyceride measurement, high density lipoprotein cholesterol measurement|free cholesterol:total lipids ratio, intermediate density lipoprotein measurement|breast cancer anti-estrogen resistance protein 3 measurement|very low density lipoprotein cholesterol measurement, cholesterol:total lipids ratio|very low density lipoprotein cholesterol measurement, free cholesterol:total lipids ratio|very low density lipoprotein cholesterol measurement, cholesteryl esters:total lipids ratio|temporal arteritis|cholesterol:total lipids ratio, high density lipoprotein cholesterol measurement|cholesteryl esters:total lipids ratio, high density lipoprotein cholesterol measurement|cholesterol:total lipids ratio, low density lipoprotein cholesterol measurement|phospholipids:total lipids ratio, high density lipoprotein cholesterol measurement|phospholipids in small HDL measurement|low density lipoprotein cholesterol measurement, phospholipids:total lipids ratio|triglycerides in medium HDL measurement|phospholipids:total lipids ratio|hypertension|diastolic blood pressure|level of bone morphogenetic protein 4 in blood serum|phospholipid measurement, high density lipoprotein cholesterol measurement|lipid measurement, high density lipoprotein cholesterol measurement|total lipids in medium HDL measurement|phospholipids in medium HDL measurement|phospholipids in HDL measurement|total lipids in HDL measurement|body height	0.0926148430526316|0.0865334997368421|0.0856646826315789|0.0849638672105263	SARM1|VTN|SLC46A1|POLDIP2	NA	NA
7_111993688_C_A	7_111993688_C_A	7	111993688	ARF6	seq.12425.104	SomaLogic	trans	C	A	0.0172638	-0.753083	0.137186	7.39464	novel locus	not replicated	intron_variant	NA	NA	none	0.04276	GW-significant	NA	NA	0.16406	DOCK4	NA	NA
17_28367840_G_A	17_28367840_G_A	17	28367840	MPIP2	seq.12427.8	SomaLogic	trans	G	A	0.484691	0.272476	0.0345466	14.51	replicated variant - protein association	artificial	missense_variant	0.885023	synonymous_variant	lead	0.4786	Bonferroni	rs241777|rs11080055|rs3093692|rs13469|rs704	apolipoprotein A 1 measurement, apolipoprotein B measurement|atrophic macular degeneration, age-related macular degeneration, wet macular degeneration|age-related macular degeneration, COVID-19|serum albumin measurement|bone density|osteoprotegerin measurement|heel bone mineral density|triglyceride measurement|systolic blood pressure|triglyceride measurement, high density lipoprotein cholesterol measurement|free cholesterol:total lipids ratio, intermediate density lipoprotein measurement|breast cancer anti-estrogen resistance protein 3 measurement|very low density lipoprotein cholesterol measurement, cholesterol:total lipids ratio|very low density lipoprotein cholesterol measurement, free cholesterol:total lipids ratio|very low density lipoprotein cholesterol measurement, cholesteryl esters:total lipids ratio|temporal arteritis|cholesterol:total lipids ratio, high density lipoprotein cholesterol measurement|cholesteryl esters:total lipids ratio, high density lipoprotein cholesterol measurement|cholesterol:total lipids ratio, low density lipoprotein cholesterol measurement|phospholipids:total lipids ratio, high density lipoprotein cholesterol measurement|phospholipids in small HDL measurement|low density lipoprotein cholesterol measurement, phospholipids:total lipids ratio|triglycerides in medium HDL measurement|phospholipids:total lipids ratio|hypertension|diastolic blood pressure|level of bone morphogenetic protein 4 in blood serum|phospholipid measurement, high density lipoprotein cholesterol measurement|lipid measurement, high density lipoprotein cholesterol measurement|total lipids in medium HDL measurement|phospholipids in medium HDL measurement|phospholipids in HDL measurement|total lipids in HDL measurement|body height	0.0926148430526316|0.0865334997368421|0.0856646826315789|0.0849638672105263	SARM1|VTN|SLC46A1|POLDIP2	NA	NA
3_56815721_C_T	3_56815721_C_T	3	56815721	CYBP	seq.12432.23	SomaLogic	trans	C	T	0.477199	-0.205124	0.0333093	9.13315	replicated variant - protein association	artificial	intron_variant	0.928248	intron_variant	none	0.7574	GW-significant	rs1354034	platelet count|mean platelet volume|platelet crit|reticulocyte count|reticulocyte measurement|lymphocyte count|lymphocyte percentage of leukocytes|mitochondrial DNA measurement|Thrombocytopenia|eukaryotic translation initiation factor 4 gamma 2 measurement|sphingosine measurement|sphingadienine measurement|spermidine measurement|aspartate measurement|platelet measurement|sphingosine 1-phosphate measurement|sphinganine measurement|hemorrhagic disease|pyruvate measurement|calcium measurement|thrombocytopenia 4|immature platelet measurement|immature platelet fraction|immature platelet count|N-acetylneuraminate measurement|1-stearoyl-2-oleoyl-GPS (18:0/18:1) measurement	0.0530736	ARHGEF3	NA	NA
1_174895867_G_T	1_174956055_A_T	1	174956055	CYBP	seq.12432.23	SomaLogic	cis	A	T	0.152117	-0.292014	0.0470061	9.28207	replicated locus - protein association	replicated	intron_variant	1	intron_variant	none	0.1146	GW-significant	NA	NA	0.0373942	CACYBP	NA	NA
1_173922936_T_C	1_173915601_C_G	1	173915601	CYBP	seq.12432.23	SomaLogic	trans	C	G	0.144951	-0.293934	0.0490047	8.6997	replicated variant - protein association	replicated	intron_variant	0.937173	3_prime_UTR_variant	none	0.1233	GW-significant	rs9425762|rs2227612|rs9425779|rs12072905|rs61827885|rs16846688|rs79936019|rs61826867	body mass index|metabolic syndrome	0.169235	SERPINC1	NA	NA
3_52851827_TGACA_T	3_52852160_A_G	3	52852160	ARL11	seq.12433.8	SomaLogic	trans	A	G	0.799674	0.509555	0.0448027	29.2457	novel protein at locus (assayed)	artificial	intron_variant	0.995431	intron_variant	none	0.9987	Bonferroni	NA	NA	0.221555	ITIH4	NA	NA
10_104265500_G_T	10_104265500_G_T	10	104265500	GST omega-1	seq.12436.84	SomaLogic	cis	G	T	0.32215	-0.710613	0.0369946	81.5034	replicated variant - protein association	unique	intron_variant	0.955471	missense_variant	proxy	0.3642	Bonferroni	NA	NA	0.525339|0.38385138	GSTO1	NA	NA
16_79026_A_G	16_79026_A_G	16	79026	3MG	seq.12438.127	SomaLogic	cis	A	G	0.185016	0.417024	0.0453582	19.422	replicated variant - protein association	not replicated	intron_variant	0.971718	synonymous_variant	none	0.009746	Bonferroni	rs710079	body height	0.709737	MPG	NA	NA
5_42918380_T_C	5_42918380_T_C	5	42918380	RHOD	seq.12442.4	SomaLogic	trans	T	C	0.22899	-0.249412	0.0427735	8.25889	novel protein at locus (assayed)	unique	intron_variant&non_coding_transcript_variant	0.854333	non_coding_transcript_exon_variant	none	0.2211	GW-significant	NA	NA	0.178597	SELENOP	NA	NA
6_149901898_C_A	6_149901898_C_A	6	149901898	RHOD	seq.12442.4	SomaLogic	trans	C	A	0.25342	0.224268	0.0410853	7.31882	novel protein at locus (assayed)	unique	upstream_gene_variant	0.922032	missense_variant	proxy	0.1076	GW-significant	NA	NA	0.3094828|0.24794418	RAET1E|RAET1G	NA	NA
20_12525997_A_T	20_12525997_A_T	20	12525997	RHOD	seq.12442.4	SomaLogic	trans	A	T	0.704886	0.225908	0.0395315	7.95881	novel locus	unique	intergenic_variant	NA	NA	none	0.6456	GW-significant	NA	NA	0.00512361	SPTLC3	NA	NA
6_52760996_A_G	6_52760996_A_G	6	52760996	GST A1-1	seq.12446.49	SomaLogic	cis	A	G	0.328339	-0.544113	0.0358243	51.3745	replicated locus - protein association	replicated	intron_variant	0.915014	upstream_gene_variant	none	NA	Bonferroni	rs2608629|rs4715332	1,3,7-trimethylurate measurement|platelet crit|platelet count	0.11551478|0.098653386	GSTA1	NA	NA
3_56815721_C_T	3_56815721_C_T	3	56815721	NMT1	seq.12448.246	SomaLogic	trans	C	T	0.477199	-0.198835	0.0331298	8.7094	replicated variant - protein association	artificial	intron_variant	0.928248	intron_variant	none	0.7574	GW-significant	rs1354034	platelet count|mean platelet volume|platelet crit|reticulocyte count|reticulocyte measurement|lymphocyte count|lymphocyte percentage of leukocytes|mitochondrial DNA measurement|Thrombocytopenia|eukaryotic translation initiation factor 4 gamma 2 measurement|sphingosine measurement|sphingadienine measurement|spermidine measurement|aspartate measurement|platelet measurement|sphingosine 1-phosphate measurement|sphinganine measurement|hemorrhagic disease|pyruvate measurement|calcium measurement|thrombocytopenia 4|immature platelet measurement|immature platelet fraction|immature platelet count|N-acetylneuraminate measurement|1-stearoyl-2-oleoyl-GPS (18:0/18:1) measurement	0.0530736	ARHGEF3	NA	NA
1_154879405_A_G	1_154879405_A_G	1	154879405	PMVK	seq.12450.42	SomaLogic	cis	A	G	0.029316	-0.819587	0.100714	15.3952	novel variant - protein association (ancestry)	replicated	regulatory_region_variant	0.971829	missense_variant	proxy	0	Bonferroni	NA	NA	0.368982	PMVK	NA	NA
1_196685194_C_A	1_196685194_C_A	1	196685194	BACH1	seq.12451.62	SomaLogic	trans	C	A	0.271661	0.370837	0.0391715	20.5407	replicated locus - protein association	artificial	synonymous_variant	0.993174	synonymous_variant	none	0.6176	Bonferroni	rs1329424|rs1061147	age-related macular degeneration|retinopathy|degeneration of macula and posterior pole|macular degeneration	0.284128	CFH	NA	NA
1_196685194_C_A	1_196685194_C_A	1	196685194	SV422	seq.12452.32	SomaLogic	trans	C	A	0.271661	0.222204	0.0397518	7.64326	replicated locus - protein association	artificial	synonymous_variant	0.993174	synonymous_variant	none	0.6176	GW-significant	rs1329424|rs1061147	age-related macular degeneration|retinopathy|degeneration of macula and posterior pole|macular degeneration	0.284128	CFH	NA	NA
1_196685194_C_A	1_196729142_A_G	1	196729142	NTM1A	seq.12454.105	SomaLogic	trans	A	G	0.724104	0.219495	0.0394353	7.5838	replicated variant - protein association	artificial	intron_variant	1	synonymous_variant	none	0.5789	GW-significant	rs1329424|rs1061147|rs570618|rs4658046|rs1831282|rs10733086	age-related macular degeneration|retinopathy|degeneration of macula and posterior pole|macular degeneration|atrophic macular degeneration, age-related macular degeneration, wet macular degeneration|age-related macular degeneration, disease progression measurement	0.284128	CFH	NA	NA
1_196685194_C_A	1_196696914_T_C	1	196696914	MYNN	seq.12455.48	SomaLogic	trans	T	C	0.728664	-0.366265	0.0392615	19.9705	replicated locus - protein association	artificial	intron_variant	1	synonymous_variant	none	0.6179	Bonferroni	rs1329424|rs1061147|rs570618	age-related macular degeneration|retinopathy|degeneration of macula and posterior pole|macular degeneration|atrophic macular degeneration, age-related macular degeneration, wet macular degeneration	0.284128	CFH	NA	NA
1_196685194_C_A	1_196685194_C_A	1	196685194	F263	seq.12456.5	SomaLogic	trans	C	A	0.271661	0.354318	0.0397089	18.3426	replicated locus - protein association	artificial	synonymous_variant	0.993174	synonymous_variant	none	0.6176	Bonferroni	rs1329424|rs1061147	age-related macular degeneration|retinopathy|degeneration of macula and posterior pole|macular degeneration	0.284128	CFH	NA	NA
12_117042896_G_A	12_117063983_A_G	12	117063983	CHP1	seq.12458.79	SomaLogic	trans	A	G	0.47101	0.345557	0.0345126	22.8718	replicated locus - protein association	not replicated	intron_variant	0.980513	intron_variant	none	0.3478	Bonferroni	NA	NA	0.271761	TESC	NA	NA
10_122303625_G_A	10_122303625_G_A	10	122303625	PKHA1	seq.12459.13	SomaLogic	cis	G	A	0.398697	0.466089	0.0349767	39.785	replicated variant - protein association	unique	intron_variant	0.822438	intron_variant	none	0.4689	Bonferroni	NA	NA	0.0429665	PLEKHA1	NA	NA
1_196685194_C_A	1_196677046_G_T	1	196677046	SETMR	seq.12462.36	SomaLogic	trans	G	T	0.270684	0.241882	0.0391158	9.20346	replicated variant - protein association	artificial	intron_variant	0.969527	missense_variant	proxy	0.6178	GW-significant	rs1329424|rs1061147|rs570618|rs1061170|rs10801555|rs10801556|rs488380|rs579745|rs10922102|rs4658046|rs203688|rs12038333|rs1831282|rs10733086|rs380390|rs506317	age-related macular degeneration|retinopathy|degeneration of macula and posterior pole|macular degeneration|atrophic macular degeneration, age-related macular degeneration, wet macular degeneration|wet macular degeneration|atrophic macular degeneration|complement factor H measurement, protein binding measurement|drug use measurement, macular degeneration|Visual impairment|retinal degeneration|serum albumin measurement|age-related macular degeneration, disease progression measurement|eosinophil count	0.284128	CFH	NA	NA
1_196685194_C_A	1_196704863_C_A	1	196704863	KLH13	seq.12463.7	SomaLogic	trans	C	A	0.274919	0.223043	0.0389767	7.97885	replicated variant - protein association	artificial	intron_variant	0.996581	synonymous_variant	none	0.6176	GW-significant	rs1329424|rs1061147|rs570618|rs4658046|rs1831282	age-related macular degeneration|retinopathy|degeneration of macula and posterior pole|macular degeneration|atrophic macular degeneration, age-related macular degeneration, wet macular degeneration	0.284128	CFH	NA	NA
3_56815721_C_T	3_56815721_C_T	3	56815721	ROA1	seq.12466.7	SomaLogic	trans	C	T	0.477199	-0.207789	0.0347996	8.62753	replicated variant - protein association	artificial	intron_variant	0.928248	intron_variant	none	0.7574	GW-significant	rs1354034	platelet count|mean platelet volume|platelet crit|reticulocyte count|reticulocyte measurement|lymphocyte count|lymphocyte percentage of leukocytes|mitochondrial DNA measurement|Thrombocytopenia|eukaryotic translation initiation factor 4 gamma 2 measurement|sphingosine measurement|sphingadienine measurement|spermidine measurement|aspartate measurement|platelet measurement|sphingosine 1-phosphate measurement|sphinganine measurement|hemorrhagic disease|pyruvate measurement|calcium measurement|thrombocytopenia 4|immature platelet measurement|immature platelet fraction|immature platelet count|N-acetylneuraminate measurement|1-stearoyl-2-oleoyl-GPS (18:0/18:1) measurement	0.0530736	ARHGEF3	NA	NA
2_159345444_T_C	2_159345444_T_C	2	159345444	CLIC5	seq.12475.48	SomaLogic	trans	T	C	0.148208	-0.22088	0.039701	7.57794	novel protein at locus (assayed)	not replicated	intron_variant	0.988553	intron_variant	none	0.06297	GW-significant	NA	NA	0.38445	BAZ2B	NA	NA
9_86073571_C_T	9_86073571_C_T	9	86073571	CLIC5	seq.12475.48	SomaLogic	trans	C	T	0.364495	0.164546	0.0291944	7.75989	novel protein at locus (assayed)	not replicated	intron_variant	0.994158	intron_variant	none	0.2248	GW-significant	NA	NA	0.538267	GOLM1	NA	NA
1_196685194_C_A	1_196677046_G_T	1	196677046	OTUD5	seq.12480.9	SomaLogic	trans	G	T	0.270684	0.275719	0.0392254	11.6822	replicated variant - protein association	artificial	intron_variant	0.969527	missense_variant	proxy	0.6178	Bonferroni	rs1329424|rs1061147|rs570618|rs1061170|rs10801555|rs10801556|rs488380|rs579745|rs10922102|rs4658046|rs203688|rs12038333|rs1831282|rs10733086|rs380390|rs506317	age-related macular degeneration|retinopathy|degeneration of macula and posterior pole|macular degeneration|atrophic macular degeneration, age-related macular degeneration, wet macular degeneration|wet macular degeneration|atrophic macular degeneration|complement factor H measurement, protein binding measurement|drug use measurement, macular degeneration|Visual impairment|retinal degeneration|serum albumin measurement|age-related macular degeneration, disease progression measurement|eosinophil count	0.284128	CFH	NA	NA
1_196685194_C_A	1_196685194_C_A	1	196685194	PIPNB	seq.12484.67	SomaLogic	trans	C	A	0.271661	0.410071	0.0395712	24.4367	replicated locus - protein association	artificial	synonymous_variant	0.993174	synonymous_variant	none	0.6176	Bonferroni	rs1329424|rs1061147	age-related macular degeneration|retinopathy|degeneration of macula and posterior pole|macular degeneration	0.284128	CFH	NA	NA
6_31849464_G_T	6_31876149_G_A	6	31876149	MCTS1	seq.12488.9	SomaLogic	trans	G	A	0.133876	0.48475	0.0492947	22.0937	novel variant - protein association (ancestry)	artificial	intron_variant	1	synonymous_variant	none	0.0007496	Bonferroni	NA	NA	0.0717756	EHMT2	NA	NA
9_114069727_T_C	9_114069727_T_C	9	114069727	MCTS1	seq.12488.9	SomaLogic	trans	T	C	0.0387622	-0.756242	0.0866808	17.5727	replicated variant - protein association	artificial	missense_variant	NA	NA	lead	0.01223	Bonferroni	NA	NA	0.643068	AMBP	NA	NA
3_56815721_C_T	3_56815721_C_T	3	56815721	GBRL2	seq.12494.99	SomaLogic	trans	C	T	0.477199	-0.331621	0.0343057	21.379	replicated variant - protein association	artificial	intron_variant	0.928248	intron_variant	none	0.7574	Bonferroni	rs1354034	platelet count|mean platelet volume|platelet crit|reticulocyte count|reticulocyte measurement|lymphocyte count|lymphocyte percentage of leukocytes|mitochondrial DNA measurement|Thrombocytopenia|eukaryotic translation initiation factor 4 gamma 2 measurement|sphingosine measurement|sphingadienine measurement|spermidine measurement|aspartate measurement|platelet measurement|sphingosine 1-phosphate measurement|sphinganine measurement|hemorrhagic disease|pyruvate measurement|calcium measurement|thrombocytopenia 4|immature platelet measurement|immature platelet fraction|immature platelet count|N-acetylneuraminate measurement|1-stearoyl-2-oleoyl-GPS (18:0/18:1) measurement	0.0530736	ARHGEF3	NA	NA
12_9182636_T_C	12_9182636_T_C	12	9182636	SDOS	seq.12497.29	SomaLogic	trans	T	C	0.343322	-0.232036	0.0345969	10.7014	replicated locus - protein association	unique	intron_variant	1	intron_variant	none	0.2198	GW-significant	NA	NA	0.286748	PZP	NA	NA
19_44909976_G_T	19_44908822_C_T	19	44908822	SAE2	seq.12500.88	SomaLogic	trans	C	T	0.0456026	0.560263	0.0827031	10.9033	replicated variant - protein association	artificial	missense_variant	1	intron_variant	lead	0.07948	GW-significant	rs111784051|rs7412	memory performance|metabolite measurement|cholesteryl ester measurement|lipid measurement|response to statin, LDL cholesterol change measurement|pulse pressure measurement|reticulocyte count|Alzheimer disease|systolic blood pressure|triglyceride measurement|response to darapladib, lipoprotein-associated phospholipase A(2) change measurement|lipoprotein A measurement, apolipoprotein A 1 measurement|coronary artery disease|late-onset Alzheimers disease|longevity|Alzheimer disease, family history of Alzheimer‚Äôs disease|mean corpuscular volume|mean reticulocyte volume|reticulocyte measurement|aspirin use measurement|Calcium channel blocker use measurement|Antithrombotic agent use measurement|HMG CoA reductase inhibitor use measurement|Agents acting on the renin-angiotensin system use measurement|common carotid intimal medial thickness|liver fibrosis measurement|esterified stigmasterol measurement|vitamin D measurement|metabolic syndrome|platelet crit|phospholipids:total lipids ratio, intermediate density lipoprotein measurement|bilirubin measurement|triacylglycerol 56:3 measurement|level of Sphingomyelin (d42:2) in blood serum|proteasome activator complex subunit 1 measurement|level of Phosphatidylcholine (O-16:0_20:3) in blood serum|level of Sterol ester (27:1/18:1) in blood serum|level of Sterol ester (27:1/16:0) in blood serum|level of Sterol ester (27:1/20:4) in blood serum|level of Sterol ester (27:1/22:6) in blood serum|level of Sterol ester (27:1/18:2) in blood serum|sphingomyelin 16:0 measurement|sphingomyelin 18:0 measurement|sphingomyelin 24:0 measurement|sphingomyelin 24:1 measurement|phosphatidylethanolamine measurement|cholesteryl ester 16:0 measurement|phosphatidylcholine measurement|Beta blocking agent use measurement|very low density lipoprotein cholesterol measurement, cholesteryl esters:total lipids ratio|total cholesterol measurement, very low density lipoprotein cholesterol measurement|very low density lipoprotein cholesterol measurement, free cholesterol:total lipids ratio|free cholesterol measurement, very low density lipoprotein cholesterol measurement|sphingomyelin measurement|cholesterol:total lipids ratio, high density lipoprotein cholesterol measurement|cholesteryl esters:total lipids ratio, high density lipoprotein cholesterol measurement|cholesteryl ester measurement, very low density lipoprotein cholesterol measurement|free cholesterol measurement, high density lipoprotein cholesterol measurement|diglyceride measurement|cholesteryl ester 24:6 measurement|diet measurement|cholesterol:total lipids ratio, cholesteryl esters:total lipids ratio|metabolic disease|hyperlipidemia|Hypercholesterolemia|palmitoyl dihydrosphingomyelin (d18:0/16:0) measurement|palmitoyl sphingomyelin (d18:1/16:0) measurement|stearoyl sphingomyelin (d18:1/18:0) measurement|Sphingomyelin (d18:1/20:0, d16:1/22:0) measurement|Sphingomyelin (d18:1/20:1, d18:2/20:0) measurement|Sphingomyelin (d18:1/22:1, d18:2/22:0, d16:1/24:1) measurement|Sphingomyelin (d18:1/15:0, d16:1/17:0) measurement|Sphingomyelin (d18:1/17:0, d17:1/18:0, d19:1/16:0) measurement|Sphingomyelin (d18:1/21:0, d17:1/22:0, d16:1/23:0) measurement|Sphingomyelin (d18:2/23:0, d18:1/23:1, d17:1/24:1) measurement|drug use measurement, Hypercholesterolemia|Hypercholesterolemia, family history|myocardial infarction|very low density lipoprotein cholesterol measurement, phospholipids:total lipids ratio|angina pectoris|triglycerides:total lipids ratio, very low density lipoprotein cholesterol measurement|triglycerides:total lipids ratio, low density lipoprotein cholesterol measurement|low density lipoprotein cholesterol measurement, phospholipids:total lipids ratio|esterified cholesterol measurement, high density lipoprotein cholesterol measurement|total cholesterol measurement, high density lipoprotein cholesterol measurement|total lipids in small LDL|low density lipoprotein cholesterol measurement, free cholesterol:total lipids ratio|apolipoprotein A 1 measurement, apolipoprotein B measurement|chylomicron measurement, very low density lipoprotein cholesterol measurement, cholesteryl esters:total lipids ratio|chylomicron measurement, very low density lipoprotein cholesterol measurement, free cholesterol:total lipids ratio|cholesterol:total lipids ratio, low density lipoprotein cholesterol measurement|esterified cholesterol measurement, low density lipoprotein cholesterol measurement|phospholipids in VLDL measurement|chylomicron measurement, very low density lipoprotein cholesterol measurement, phospholipids:total lipids ratio|chylomicron measurement, triglycerides:total lipids ratio, very low density lipoprotein cholesterol measurement|very low density lipoprotein cholesterol measurement, esterified cholesterol measurement|very low density lipoprotein cholesterol measurement, cholesterol:total lipids ratio|fatty acid measurement|polyunsaturated fatty acid measurement|choline measurement|total lipids in very small VLDL measurement|very low density lipoprotein cholesterol measurement|free cholesterol:total lipids ratio, high density lipoprotein cholesterol measurement|phospholipids:total lipids ratio, high density lipoprotein cholesterol measurement|phospholipids in small HDL measurement|phospholipids in small LDL measurement|total lipids in very large HDL measurement|phosphoglycerides measurement|very low density lipoprotein particle size measurement|phospholipids in large LDL measurement|low density lipoprotein cholesterol measurement, lipid measurement|total lipids in large LDL|phospholipids in medium LDL measurement|free cholesterol:total lipids ratio, intermediate density lipoprotein measurement|low density lipoprotein cholesterol measurement, cholesteryl esters:total lipids ratio|low density lipoprotein particle size measurement|phospholipids in IDL measurement|total lipids in IDL|triglycerides:total lipids ratio, intermediate density lipoprotein measurement|triglycerides in large HDL measurement|fatty acid change measurement|omega-3 polyunsaturated fatty acid measurement|esterified cholesterol measurement, intermediate density lipoprotein measurement|cholesteryl esters:total lipids ratio, intermediate density lipoprotein measurement|leucine measurement|omega-6 polyunsaturated fatty acid measurement|triglyceride measurement, high density lipoprotein cholesterol measurement|cholesterol:total lipids ratio, intermediate density lipoprotein measurement|total cholesterol measurement, low density lipoprotein cholesterol measurement|fatty acid measurement, linoleic acid measurement|linoleic acid measurement|hypertension|essential hypertension|coronary atherosclerosis|metabolite measurement, diet measurement|1-(1-enyl-stearoyl)-2-linoleoyl-GPE (P-18:0/18:2)* measurement|cholesteryl esters to total lipids in small HDL percentage|age of onset of Alzheimer disease|body mass index|erythrocyte measurement|aging|coronary artery calcification|X-24870 measurement|behenoyl sphingomyelin (d18:1/22:0) measurement|tricosanoyl sphingomyelin (d18:1/23:0) measurement|body fat percentage|N-palmitoyl-sphinganine (d18:0/16:0) measurement|lysophosphatidylethanolamine measurement|alanine measurement|GM3 ganglioside measurement|cholesteryl ester 18:0 measurement|cholesteryl ester 18:2 measurement|free cholesterol measurement, low density lipoprotein cholesterol measurement|cholesteryl ester measurement, low density lipoprotein cholesterol measurement|phospholipids in very small VLDL measurement|cigarettes per day measurement|gallstones|triglycerides in HDL measurement|degree of unsaturation measurement|docosahexaenoic acid measurement|total lipids in medium VLDL|phospholipids in medium VLDL measurement|cholesteryl esters to total lipids in small VLDL percentage|cholesteryl esters to total lipids in small LDL percentage|cholesteryl esters to total lipids in very large HDL percentage|triglycerides in medium HDL measurement|phospholipids:total lipids ratio|cholesteryl esters to total lipids in very large VLDL percentage|triglycerides to total lipids in very large VLDL percentage|cholesteryl esters to total lipids in large LDL percentage|heart rate|occlusion precerebral artery	0.371864	APOE	NA	NA
19_44912456_G_A	19_44908684_T_C	19	44908684	TBCA	seq.12501.10	SomaLogic	trans	T	C	0.0996743	-0.761514	0.0573993	39.4438	replicated variant - protein association	artificial	missense_variant	0.779819	intron_variant	lead	0.138	Bonferroni	rs429358	Lewy body dementia, Lewy body dementia measurement|atrophic macular degeneration, age-related macular degeneration, wet macular degeneration|platelet count|non-alcoholic fatty liver disease|Alzheimer disease|metabolic syndrome|neuritic plaque measurement|neurofibrillary tangles measurement|parental longevity|hippocampal volume|memory performance|health study participation|triglyceride measurement|insomnia measurement|Parkinson disease, disease progression measurement|type 2 diabetes mellitus|liver fat measurement, liver disease biomarker|Lewy body dementia|diet measurement|mortality|waist-hip ratio|longevity|Mental deterioration|physical activity measurement|sleep duration, high density lipoprotein cholesterol measurement|sugar consumption measurement|white matter hyperintensity measurement|refractive error|mean corpuscular volume|mean reticulocyte volume|matrix metalloproteinase‚Äìdegraded type I collagen measurement|cortical thickness|urate measurement|brain connectivity measurement|cerebral amyloid angiopathy|cognitive decline measurement|functional brain measurement|age of onset of stroke disorder|liver fat measurement|plasma beta-amyloid 1-42 measurement|plasma beta-amyloid 1-40:1-42 ratio measurement|familial hyperlipidemia|body height|platelet crit|myocardial infarction|Alzheimer disease, family history of Alzheimer‚Äôs disease|BMI-adjusted waist-hip ratio|triglyceride measurement, high density lipoprotein cholesterol measurement|very low density lipoprotein cholesterol measurement|very low density lipoprotein cholesterol measurement, esterified cholesterol measurement|free cholesterol measurement, very low density lipoprotein cholesterol measurement|very low density lipoprotein cholesterol measurement, lipid measurement|fatty acid measurement|total cholesterol measurement, very low density lipoprotein cholesterol measurement|phospholipid measurement, high density lipoprotein cholesterol measurement|esterified cholesterol measurement, high density lipoprotein cholesterol measurement|free cholesterol measurement, high density lipoprotein cholesterol measurement|lipid measurement, high density lipoprotein cholesterol measurement|very low density lipoprotein cholesterol measurement, phospholipid measurement|polyunsaturated fatty acid measurement|low density lipoprotein cholesterol measurement, lipid measurement|low density lipoprotein cholesterol measurement, phospholipid measurement|esterified cholesterol measurement, low density lipoprotein cholesterol measurement|free cholesterol measurement, low density lipoprotein cholesterol measurement|total cholesterol measurement, low density lipoprotein cholesterol measurement|phospholipid measurement, intermediate density lipoprotein measurement|triglyceride measurement, intermediate density lipoprotein measurement|linoleic acid measurement|esterified cholesterol measurement, intermediate density lipoprotein measurement|free cholesterol measurement, intermediate density lipoprotein measurement|lipid measurement, intermediate density lipoprotein measurement|omega-6 polyunsaturated fatty acid measurement|chylomicron measurement, very low density lipoprotein cholesterol measurement, esterified cholesterol measurement|Abdominal Aortic Aneurysm|level of Sterol ester (27:1/18:0) in blood serum|level of Sterol ester (27:1/14:0) in blood serum|level of Sterol ester (27:1/17:0) in blood serum|level of Sterol ester (27:1/20:2) in blood serum|response to COVID-19 vaccine, COVID-19|glomerular filtration rate|creatinine measurement|insomnia|very low density lipoprotein cholesterol measurement, phospholipids:total lipids ratio|age-related macular degeneration, COVID-19|carbohydrate intake measurement|low density lipoprotein cholesterol measurement, phospholipids:total lipids ratio|Hyperlipidemia|overnutrition, obesity|obesity|diabetic retinopathy|hip fracture|N-palmitoyl-sphingosine (d18:1/16:0) measurement|Sphingomyelin (d18:2/14:0, d18:1/14:1) measurement|Sphingomyelin (d18:2/16:0, d18:1/16:1) measurement|Rare dyslipidemia|1-palmitoyl-2-stearoyl-GPC (16:0/18:0) measurement|1-stearoyl-2-linoleoyl-GPE (18:0/18:2) measurement|chronic obstructive pulmonary disease|body mass index|diabetes mellitus|diabetes mellitus, Drugs used in diabetes use measurement|family history of Alzheimer‚Äôs disease|dementia|drug use measurement, dementia|memory impairment|drug use measurement, memory impairment|sign or symptom|diabetic eye disease|glucose measurement|macular degeneration|3-hydroxybutyrate measurement|total cholesterol measurement, high density lipoprotein cholesterol measurement|Alzheimer disease, age at onset|1,2-dipalmitoyl-GPC (16:0/16:0) measurement, cerebrospinal fluid biomarker measurement|cerebrospinal fluid biomarker measurement, 1-myristoyl-2-palmitoyl-GPC (14:0/16:0) measurement|angina pectoris|1-palmitoyl-2-stearoyl-GPC (16:0/18:0) measurement, cerebrospinal fluid biomarker measurement|1-palmitoyl-2-palmitoleoyl-GPC (16:0/16:1) measurement, cerebrospinal fluid biomarker measurement|triglycerides in very large HDL measurement|triglycerides in medium LDL measurement|phospholipids:total lipids ratio, high density lipoprotein cholesterol measurement|cholesteryl ester measurement, chylomicron measurement, very low density lipoprotein cholesterol measurement|saturated fatty acids measurement|total cholesterol in small VLDL|cholesterol esters in medium VLDL measurement|fall|triglycerides in small LDL measurement|total lipids in small VLDL|cholesterol:total lipids ratio, high density lipoprotein cholesterol measurement|valine measurement|tyrosine measurement|cholesteryl esters:total lipids ratio, high density lipoprotein cholesterol measurement|phospholipids in medium HDL measurement|low density lipoprotein cholesterol measurement, free cholesterol:total lipids ratio|triglycerides in large LDL measurement|triglycerides:total lipids ratio, very low density lipoprotein cholesterol measurement|total lipids in medium HDL measurement|very low density lipoprotein cholesterol measurement, free cholesterol:total lipids ratio|triglyceride measurement, low density lipoprotein cholesterol measurement|Alzheimer disease, Lewy body dementia|triglycerides in IDL measurement|triglycerides:total lipids ratio, high density lipoprotein cholesterol measurement|total cholesterol change measurement, high density lipoprotein cholesterol measurement|total lipids in large HDL|high density lipoprotein particle size measurement|phospholipids in large HDL measurement|age-related macular degeneration|cerebrovascular disorder|aortic aneurysm|aneurysm|esophageal disease|blood urea nitrogen measurement|drug use measurement, gastroesophageal reflux disease|cognitive function measurement|Back pain|neurofilament light chain measurement|serum gamma-glutamyl transferase measurement|body fat percentage|waist circumference|hip circumference|body composition measurement|dementia, Parkinson disease, disease progression measurement|antihyperlipidemic drug use measurement|1-stearoyl-GPE (18:0) measurement|1-nonadecanoyl-GPC (19:0) measurement|vitamin D measurement|coronary artery disease|fat body mass|uric acid measurement|ceramide measurement|lysophosphatidylcholine 20:1 measurement|taste liking measurement|systolic blood pressure|cholesteryl ester measurement, high density lipoprotein cholesterol measurement|cigarettes per day measurement|obstructive sleep apnea|triglycerides in LDL measurement|triglycerides to total lipids in large VLDL percentage|phospholipids:total lipids ratio|cholesteryl ester measurement|cognitive disorder|frontotemporal dementia|delirium|mental or behavioural disorder|nervous system disease|Cognitive impairment|amnesia|Sleep Disorder|body weight|heart disease|liver disease|diabetes mellitus, family history	0.46513276|0.335017605	APOE|APOC1	NA	NA
3_25220233_C_A	3_25220233_C_A	3	25220233	LMOD1	seq.12504.26	SomaLogic	trans	C	A	0.269707	-0.223733	0.0389552	8.03231	novel protein at locus (assayed)	not replicated	intron_variant	NA	NA	none	NA	GW-significant	NA	NA	0.803988	RARB	NA	NA
5_176576421_C_A	5_176576421_C_A	5	176576421	STAP1	seq.12510.3	SomaLogic	trans	C	A	0.095114	0.306485	0.0554657	7.48384	novel protein at locus (assayed)	unique	intron_variant	NA	NA	none	0.03043	GW-significant	NA	NA	0.308874	CDHR2	NA	NA
19_44913484_C_T	19_44912921_G_T	19	44912921	METTL1	seq.12514.16	SomaLogic	trans	G	T	0.147883	-0.373783	0.04856	13.8573	replicated variant - protein association	artificial	upstream_gene_variant	0.993648	missense_variant	proxy	0.2195	Bonferroni	rs429358|rs75627662|rs483082	Lewy body dementia, Lewy body dementia measurement|atrophic macular degeneration, age-related macular degeneration, wet macular degeneration|platelet count|non-alcoholic fatty liver disease|Alzheimer disease|metabolic syndrome|neuritic plaque measurement|neurofibrillary tangles measurement|parental longevity|hippocampal volume|memory performance|health study participation|triglyceride measurement|insomnia measurement|Parkinson disease, disease progression measurement|type 2 diabetes mellitus|liver fat measurement, liver disease biomarker|Lewy body dementia|diet measurement|mortality|waist-hip ratio|longevity|Mental deterioration|physical activity measurement|sleep duration, high density lipoprotein cholesterol measurement|sugar consumption measurement|white matter hyperintensity measurement|refractive error|mean corpuscular volume|mean reticulocyte volume|matrix metalloproteinase‚Äìdegraded type I collagen measurement|cortical thickness|urate measurement|brain connectivity measurement|cerebral amyloid angiopathy|cognitive decline measurement|functional brain measurement|age of onset of stroke disorder|liver fat measurement|plasma beta-amyloid 1-42 measurement|plasma beta-amyloid 1-40:1-42 ratio measurement|familial hyperlipidemia|body height|platelet crit|myocardial infarction|Alzheimer disease, family history of Alzheimer‚Äôs disease|BMI-adjusted waist-hip ratio|triglyceride measurement, high density lipoprotein cholesterol measurement|very low density lipoprotein cholesterol measurement|very low density lipoprotein cholesterol measurement, esterified cholesterol measurement|free cholesterol measurement, very low density lipoprotein cholesterol measurement|very low density lipoprotein cholesterol measurement, lipid measurement|fatty acid measurement|total cholesterol measurement, very low density lipoprotein cholesterol measurement|phospholipid measurement, high density lipoprotein cholesterol measurement|esterified cholesterol measurement, high density lipoprotein cholesterol measurement|free cholesterol measurement, high density lipoprotein cholesterol measurement|lipid measurement, high density lipoprotein cholesterol measurement|very low density lipoprotein cholesterol measurement, phospholipid measurement|polyunsaturated fatty acid measurement|low density lipoprotein cholesterol measurement, lipid measurement|low density lipoprotein cholesterol measurement, phospholipid measurement|esterified cholesterol measurement, low density lipoprotein cholesterol measurement|free cholesterol measurement, low density lipoprotein cholesterol measurement|total cholesterol measurement, low density lipoprotein cholesterol measurement|phospholipid measurement, intermediate density lipoprotein measurement|triglyceride measurement, intermediate density lipoprotein measurement|linoleic acid measurement|esterified cholesterol measurement, intermediate density lipoprotein measurement|free cholesterol measurement, intermediate density lipoprotein measurement|lipid measurement, intermediate density lipoprotein measurement|omega-6 polyunsaturated fatty acid measurement|chylomicron measurement, very low density lipoprotein cholesterol measurement, esterified cholesterol measurement|Abdominal Aortic Aneurysm|level of Sterol ester (27:1/18:0) in blood serum|level of Sterol ester (27:1/14:0) in blood serum|level of Sterol ester (27:1/17:0) in blood serum|level of Sterol ester (27:1/20:2) in blood serum|response to COVID-19 vaccine, COVID-19|glomerular filtration rate|creatinine measurement|insomnia|very low density lipoprotein cholesterol measurement, phospholipids:total lipids ratio|age-related macular degeneration, COVID-19|carbohydrate intake measurement|low density lipoprotein cholesterol measurement, phospholipids:total lipids ratio|Hyperlipidemia|overnutrition, obesity|obesity|diabetic retinopathy|hip fracture|N-palmitoyl-sphingosine (d18:1/16:0) measurement|Sphingomyelin (d18:2/14:0, d18:1/14:1) measurement|Sphingomyelin (d18:2/16:0, d18:1/16:1) measurement|Rare dyslipidemia|1-palmitoyl-2-stearoyl-GPC (16:0/18:0) measurement|1-stearoyl-2-linoleoyl-GPE (18:0/18:2) measurement|chronic obstructive pulmonary disease|body mass index|diabetes mellitus|diabetes mellitus, Drugs used in diabetes use measurement|family history of Alzheimer‚Äôs disease|dementia|drug use measurement, dementia|memory impairment|drug use measurement, memory impairment|sign or symptom|diabetic eye disease|glucose measurement|macular degeneration|3-hydroxybutyrate measurement|total cholesterol measurement, high density lipoprotein cholesterol measurement|Alzheimer disease, age at onset|1,2-dipalmitoyl-GPC (16:0/16:0) measurement, cerebrospinal fluid biomarker measurement|cerebrospinal fluid biomarker measurement, 1-myristoyl-2-palmitoyl-GPC (14:0/16:0) measurement|angina pectoris|1-palmitoyl-2-stearoyl-GPC (16:0/18:0) measurement, cerebrospinal fluid biomarker measurement|1-palmitoyl-2-palmitoleoyl-GPC (16:0/16:1) measurement, cerebrospinal fluid biomarker measurement|triglycerides in very large HDL measurement|triglycerides in medium LDL measurement|phospholipids:total lipids ratio, high density lipoprotein cholesterol measurement|cholesteryl ester measurement, chylomicron measurement, very low density lipoprotein cholesterol measurement|saturated fatty acids measurement|total cholesterol in small VLDL|cholesterol esters in medium VLDL measurement|fall|triglycerides in small LDL measurement|total lipids in small VLDL|cholesterol:total lipids ratio, high density lipoprotein cholesterol measurement|valine measurement|tyrosine measurement|cholesteryl esters:total lipids ratio, high density lipoprotein cholesterol measurement|phospholipids in medium HDL measurement|low density lipoprotein cholesterol measurement, free cholesterol:total lipids ratio|triglycerides in large LDL measurement|triglycerides:total lipids ratio, very low density lipoprotein cholesterol measurement|total lipids in medium HDL measurement|very low density lipoprotein cholesterol measurement, free cholesterol:total lipids ratio|triglyceride measurement, low density lipoprotein cholesterol measurement|Alzheimer disease, Lewy body dementia|triglycerides in IDL measurement|triglycerides:total lipids ratio, high density lipoprotein cholesterol measurement|total cholesterol change measurement, high density lipoprotein cholesterol measurement|total lipids in large HDL|high density lipoprotein particle size measurement|phospholipids in large HDL measurement|age-related macular degeneration|cerebrovascular disorder|aortic aneurysm|aneurysm|esophageal disease|blood urea nitrogen measurement|drug use measurement, gastroesophageal reflux disease|cognitive function measurement|Back pain|neurofilament light chain measurement|serum gamma-glutamyl transferase measurement|body fat percentage|waist circumference|hip circumference|body composition measurement|dementia, Parkinson disease, disease progression measurement|antihyperlipidemic drug use measurement|1-stearoyl-GPE (18:0) measurement|1-nonadecanoyl-GPC (19:0) measurement|vitamin D measurement|coronary artery disease|fat body mass|uric acid measurement|ceramide measurement|lysophosphatidylcholine 20:1 measurement|taste liking measurement|systolic blood pressure|cholesteryl ester measurement, high density lipoprotein cholesterol measurement|cigarettes per day measurement|obstructive sleep apnea|triglycerides in LDL measurement|triglycerides to total lipids in large VLDL percentage|phospholipids:total lipids ratio|cholesteryl ester measurement|cognitive disorder|frontotemporal dementia|delirium|mental or behavioural disorder|nervous system disease|Cognitive impairment|amnesia|Sleep Disorder|body weight|heart disease|liver disease|diabetes mellitus, family history|cholesteryl ester 18:2 measurement|diglyceride measurement|diacylglycerol 38:5 measurement|diacylglycerol 36:4 measurement|diacylglycerol 36:3 measurement|glycerophospholipid measurement|sphingomyelin measurement|triglyceride measurement, very low density lipoprotein cholesterol measurement|eosinophil count|linoleoyl-arachidonoyl-glycerol (18:2/20:4) [1] measurement|familial lipoprotein lipase deficiency|phosphatidylcholine measurement|aspartate aminotransferase to alanine aminotransferase ratio|1-palmitoyl-GPE (16:0) measurement|2-palmitoyl-GPE (16:0) measurement|triglyceride measurement, phospholipid measurement|linoleoyl-arachidonoyl-glycerol (18:2/20:4) [2] measurement|cirrhosis of liver|oleoyl-arachidonoyl-glycerol (18:1/20:4) [1] measurement|oleoyl-arachidonoyl-glycerol (18:1/20:4) [2] measurement|oleoyl-linoleoyl-glycerol (18:1/18:2) [2] measurement	0.45423385|0.429077505	APOC1|APOE	NA	NA
19_32582525_G_A	19_32582525_G_A	19	32582525	TFAR19	seq.12517.52	SomaLogic	cis	G	A	0.533876	0.382551	0.0358667	25.8329	replicated variant - protein association	replicated	intron_variant	0.831734	intron_variant	none	0.298	Bonferroni	rs4499344	mean corpuscular hemoglobin|mean corpuscular volume|mean platelet volume|mean reticulocyte volume	0.639716	PDCD5	NA	NA
1_196685194_C_A	1_196704863_C_A	1	196704863	CDN2C	seq.12521.3	SomaLogic	trans	C	A	0.274919	0.365816	0.0393526	19.8355	replicated variant - protein association	artificial	intron_variant	0.996581	synonymous_variant	none	0.6176	Bonferroni	rs1329424|rs1061147|rs570618|rs4658046|rs1831282	age-related macular degeneration|retinopathy|degeneration of macula and posterior pole|macular degeneration|atrophic macular degeneration, age-related macular degeneration, wet macular degeneration	0.284128	CFH	NA	NA
17_7608618_A_G	17_7608618_A_G	17	7608618	SAT2	seq.12524.18	SomaLogic	cis	A	G	0.0996743	-0.570322	0.0578164	22.2262	replicated locus - protein association	replicated	intron_variant	0.93557	missense_variant	proxy	0.07448	Bonferroni	rs9903150|rs9901675	body fat percentage|body height	0.364263	SAT2	NA	NA
1_196685194_C_A	1_196677046_G_T	1	196677046	WRIP1	seq.12528.40	SomaLogic	trans	G	T	0.270684	0.215983	0.0394588	7.35565	replicated variant - protein association	artificial	intron_variant	0.969527	missense_variant	proxy	0.6178	GW-significant	rs1329424|rs1061147|rs570618|rs1061170|rs10801555|rs10801556|rs488380|rs579745|rs10922102|rs4658046|rs203688|rs12038333|rs1831282|rs10733086|rs380390|rs506317	age-related macular degeneration|retinopathy|degeneration of macula and posterior pole|macular degeneration|atrophic macular degeneration, age-related macular degeneration, wet macular degeneration|wet macular degeneration|atrophic macular degeneration|complement factor H measurement, protein binding measurement|drug use measurement, macular degeneration|Visual impairment|retinal degeneration|serum albumin measurement|age-related macular degeneration, disease progression measurement|eosinophil count	0.284128	CFH	NA	NA
17_28367840_G_A	17_28367840_G_A	17	28367840	FKBP6	seq.12529.32	SomaLogic	trans	G	A	0.484691	0.655127	0.0341832	81.1409	replicated variant - protein association	artificial	missense_variant	0.885023	synonymous_variant	lead	0.4786	Bonferroni	rs241777|rs11080055|rs3093692|rs13469|rs704	apolipoprotein A 1 measurement, apolipoprotein B measurement|atrophic macular degeneration, age-related macular degeneration, wet macular degeneration|age-related macular degeneration, COVID-19|serum albumin measurement|bone density|osteoprotegerin measurement|heel bone mineral density|triglyceride measurement|systolic blood pressure|triglyceride measurement, high density lipoprotein cholesterol measurement|free cholesterol:total lipids ratio, intermediate density lipoprotein measurement|breast cancer anti-estrogen resistance protein 3 measurement|very low density lipoprotein cholesterol measurement, cholesterol:total lipids ratio|very low density lipoprotein cholesterol measurement, free cholesterol:total lipids ratio|very low density lipoprotein cholesterol measurement, cholesteryl esters:total lipids ratio|temporal arteritis|cholesterol:total lipids ratio, high density lipoprotein cholesterol measurement|cholesteryl esters:total lipids ratio, high density lipoprotein cholesterol measurement|cholesterol:total lipids ratio, low density lipoprotein cholesterol measurement|phospholipids:total lipids ratio, high density lipoprotein cholesterol measurement|phospholipids in small HDL measurement|low density lipoprotein cholesterol measurement, phospholipids:total lipids ratio|triglycerides in medium HDL measurement|phospholipids:total lipids ratio|hypertension|diastolic blood pressure|level of bone morphogenetic protein 4 in blood serum|phospholipid measurement, high density lipoprotein cholesterol measurement|lipid measurement, high density lipoprotein cholesterol measurement|total lipids in medium HDL measurement|phospholipids in medium HDL measurement|phospholipids in HDL measurement|total lipids in HDL measurement|body height	0.0926148430526316|0.0865334997368421|0.0856646826315789|0.0849638672105263	SARM1|VTN|SLC46A1|POLDIP2	NA	NA
1_196685194_C_A	1_196697663_A_C	1	196697663	CYH2	seq.12533.135	SomaLogic	trans	A	C	0.730619	-0.353913	0.0396359	18.3671	replicated variant - protein association	artificial	intron_variant	1	synonymous_variant	none	0.6191	Bonferroni	rs1329424|rs1061147|rs570618	age-related macular degeneration|retinopathy|degeneration of macula and posterior pole|macular degeneration|atrophic macular degeneration, age-related macular degeneration, wet macular degeneration	0.284128	CFH	NA	NA
8_107505006_C_T	8_107505006_C_T	8	107505006	RGS7	seq.12538.19	SomaLogic	trans	C	T	0.180782	-0.306733	0.0438944	11.5546	novel protein at locus (assayed)	unique	non_coding_transcript_exon_variant	0.612124	intron_variant	none	0.1319	Bonferroni	NA	NA	0.13035	ANGPT1	NA	NA
19_44909976_G_T	19_44909976_G_T	19	44909976	RHOG	seq.12540.25	SomaLogic	trans	G	T	0.0459283	-0.49977	0.0795948	9.46734	novel protein at locus (assayed)	artificial	upstream_gene_variant	1	missense_variant	proxy	0.07979	GW-significant	rs7412|rs1065853	lipid measurement|response to statin, LDL cholesterol change measurement|pulse pressure measurement|reticulocyte count|Alzheimer disease|systolic blood pressure|triglyceride measurement|response to darapladib, lipoprotein-associated phospholipase A(2) change measurement|lipoprotein A measurement, apolipoprotein A 1 measurement|coronary artery disease|late-onset Alzheimers disease|longevity|Alzheimer disease, family history of Alzheimer‚Äôs disease|mean corpuscular volume|mean reticulocyte volume|reticulocyte measurement|aspirin use measurement|Calcium channel blocker use measurement|Antithrombotic agent use measurement|HMG CoA reductase inhibitor use measurement|Agents acting on the renin-angiotensin system use measurement|common carotid intimal medial thickness|liver fibrosis measurement|esterified stigmasterol measurement|vitamin D measurement|metabolic syndrome|platelet crit|phospholipids:total lipids ratio, intermediate density lipoprotein measurement|bilirubin measurement|triacylglycerol 56:3 measurement|level of Sphingomyelin (d42:2) in blood serum|proteasome activator complex subunit 1 measurement|level of Phosphatidylcholine (O-16:0_20:3) in blood serum|level of Sterol ester (27:1/18:1) in blood serum|level of Sterol ester (27:1/16:0) in blood serum|level of Sterol ester (27:1/20:4) in blood serum|level of Sterol ester (27:1/22:6) in blood serum|level of Sterol ester (27:1/18:2) in blood serum|sphingomyelin 16:0 measurement|sphingomyelin 18:0 measurement|sphingomyelin 24:0 measurement|sphingomyelin 24:1 measurement|phosphatidylethanolamine measurement|cholesteryl ester 16:0 measurement|phosphatidylcholine measurement|Beta blocking agent use measurement|very low density lipoprotein cholesterol measurement, cholesteryl esters:total lipids ratio|total cholesterol measurement, very low density lipoprotein cholesterol measurement|very low density lipoprotein cholesterol measurement, free cholesterol:total lipids ratio|free cholesterol measurement, very low density lipoprotein cholesterol measurement|sphingomyelin measurement|cholesterol:total lipids ratio, high density lipoprotein cholesterol measurement|cholesteryl esters:total lipids ratio, high density lipoprotein cholesterol measurement|cholesteryl ester measurement, very low density lipoprotein cholesterol measurement|free cholesterol measurement, high density lipoprotein cholesterol measurement|diglyceride measurement|cholesteryl ester measurement|cholesteryl ester 24:6 measurement|diet measurement|cholesterol:total lipids ratio, cholesteryl esters:total lipids ratio|metabolic disease|hyperlipidemia|Hypercholesterolemia|palmitoyl dihydrosphingomyelin (d18:0/16:0) measurement|palmitoyl sphingomyelin (d18:1/16:0) measurement|stearoyl sphingomyelin (d18:1/18:0) measurement|Sphingomyelin (d18:1/20:0, d16:1/22:0) measurement|Sphingomyelin (d18:1/20:1, d18:2/20:0) measurement|Sphingomyelin (d18:1/22:1, d18:2/22:0, d16:1/24:1) measurement|Sphingomyelin (d18:1/15:0, d16:1/17:0) measurement|Sphingomyelin (d18:1/17:0, d17:1/18:0, d19:1/16:0) measurement|Sphingomyelin (d18:1/21:0, d17:1/22:0, d16:1/23:0) measurement|Sphingomyelin (d18:2/23:0, d18:1/23:1, d17:1/24:1) measurement|memory performance|drug use measurement, Hypercholesterolemia|Hypercholesterolemia, family history|myocardial infarction|very low density lipoprotein cholesterol measurement, phospholipids:total lipids ratio|angina pectoris|triglycerides:total lipids ratio, very low density lipoprotein cholesterol measurement|triglycerides:total lipids ratio, low density lipoprotein cholesterol measurement|low density lipoprotein cholesterol measurement, phospholipids:total lipids ratio|esterified cholesterol measurement, high density lipoprotein cholesterol measurement|total cholesterol measurement, high density lipoprotein cholesterol measurement|total lipids in small LDL|low density lipoprotein cholesterol measurement, free cholesterol:total lipids ratio|apolipoprotein A 1 measurement, apolipoprotein B measurement|chylomicron measurement, very low density lipoprotein cholesterol measurement, cholesteryl esters:total lipids ratio|chylomicron measurement, very low density lipoprotein cholesterol measurement, free cholesterol:total lipids ratio|cholesterol:total lipids ratio, low density lipoprotein cholesterol measurement|esterified cholesterol measurement, low density lipoprotein cholesterol measurement|phospholipids in VLDL measurement|chylomicron measurement, very low density lipoprotein cholesterol measurement, phospholipids:total lipids ratio|chylomicron measurement, triglycerides:total lipids ratio, very low density lipoprotein cholesterol measurement|very low density lipoprotein cholesterol measurement, esterified cholesterol measurement|very low density lipoprotein cholesterol measurement, cholesterol:total lipids ratio|fatty acid measurement|polyunsaturated fatty acid measurement|choline measurement|total lipids in very small VLDL measurement|very low density lipoprotein cholesterol measurement|free cholesterol:total lipids ratio, high density lipoprotein cholesterol measurement|phospholipids:total lipids ratio, high density lipoprotein cholesterol measurement|phospholipids in small HDL measurement|phospholipids in small LDL measurement|total lipids in very large HDL measurement|phosphoglycerides measurement|very low density lipoprotein particle size measurement|phospholipids in large LDL measurement|low density lipoprotein cholesterol measurement, lipid measurement|total lipids in large LDL|phospholipids in medium LDL measurement|free cholesterol:total lipids ratio, intermediate density lipoprotein measurement|low density lipoprotein cholesterol measurement, cholesteryl esters:total lipids ratio|low density lipoprotein particle size measurement|phospholipids in IDL measurement|total lipids in IDL|triglycerides:total lipids ratio, intermediate density lipoprotein measurement|triglycerides in large HDL measurement|fatty acid change measurement|omega-3 polyunsaturated fatty acid measurement|esterified cholesterol measurement, intermediate density lipoprotein measurement|cholesteryl esters:total lipids ratio, intermediate density lipoprotein measurement|leucine measurement|omega-6 polyunsaturated fatty acid measurement|triglyceride measurement, high density lipoprotein cholesterol measurement|cholesterol:total lipids ratio, intermediate density lipoprotein measurement|total cholesterol measurement, low density lipoprotein cholesterol measurement|fatty acid measurement, linoleic acid measurement|linoleic acid measurement|hypertension|essential hypertension|coronary atherosclerosis|metabolite measurement, diet measurement|1-(1-enyl-stearoyl)-2-linoleoyl-GPE (P-18:0/18:2)* measurement|cholesteryl esters to total lipids in small HDL percentage|age of onset of Alzheimer disease|body mass index|erythrocyte measurement|aging|coronary artery calcification|X-24870 measurement|behenoyl sphingomyelin (d18:1/22:0) measurement|tricosanoyl sphingomyelin (d18:1/23:0) measurement|body fat percentage|N-palmitoyl-sphinganine (d18:0/16:0) measurement|lysophosphatidylethanolamine measurement|alanine measurement|GM3 ganglioside measurement|cholesteryl ester 18:0 measurement|cholesteryl ester 18:2 measurement|free cholesterol measurement, low density lipoprotein cholesterol measurement|cholesteryl ester measurement, low density lipoprotein cholesterol measurement|metabolite measurement|phospholipids in very small VLDL measurement|cigarettes per day measurement|gallstones|triglycerides in HDL measurement|degree of unsaturation measurement|docosahexaenoic acid measurement|total lipids in medium VLDL|phospholipids in medium VLDL measurement|cholesteryl esters to total lipids in small VLDL percentage|cholesteryl esters to total lipids in small LDL percentage|cholesteryl esters to total lipids in very large HDL percentage|triglycerides in medium HDL measurement|phospholipids:total lipids ratio|cholesteryl esters to total lipids in very large VLDL percentage|triglycerides to total lipids in very large VLDL percentage|cholesteryl esters to total lipids in large LDL percentage|heart rate|occlusion precerebral artery|carotid artery intima media thickness|mitochondrial DNA measurement|familial hyperlipidemia|phospholipid measurement, high density lipoprotein cholesterol measurement|cholesteryl ester measurement, high density lipoprotein cholesterol measurement|triglycerides:total lipids ratio, high density lipoprotein cholesterol measurement|clinical and behavioural ideal cardiovascular health|insomnia|lipoprotein measurement, phospholipid measurement|very low density lipoprotein cholesterol measurement, phospholipid measurement|very low density lipoprotein cholesterol measurement, lipid measurement|triglyceride measurement, phospholipid measurement|lipid measurement, lipoprotein measurement|lipid measurement, high density lipoprotein cholesterol measurement|Hyperlipidemia|free cholesterol measurement, chylomicron measurement, very low density lipoprotein cholesterol measurement|chylomicron measurement, triglyceride measurement, very low density lipoprotein cholesterol measurement|chylomicron measurement, very low density lipoprotein cholesterol measurement, lipid measurement|creatinine measurement|cholesteryl ester measurement, chylomicron measurement, very low density lipoprotein cholesterol measurement|chylomicron measurement, total cholesterol measurement, very low density lipoprotein cholesterol measurement|chylomicron measurement, very low density lipoprotein cholesterol measurement, phospholipid measurement|chylomicron measurement, very low density lipoprotein cholesterol measurement, cholesterol:total lipids ratio|chylomicron measurement, very low density lipoprotein cholesterol measurement|cholesteryl esters to total lipids in medium HDL percentage|triglycerides to total lipids in medium HDL percentage|triglycerides to total lipids in small HDL percentage|drug use measurement|phenylalanine measurement|phospholipid measurement|phospholipids in small VLDL measurement|phospholipids in very large HDL measurement|total lipids in medium HDL measurement|phospholipids in medium HDL measurement|total phospholipids in lipoprotein particles measurement|phospholipids in HDL measurement|total lipids in lipoprotein particles measurement|polyunsaturated fatty acids to total fatty acids percentage|monounsaturated fatty acids; 16:1, 18:1 measurement|saturated fatty acids to total fatty acids percentage|polyunsaturated fatty acids to monounsaturated fatty acids ratio|omega-6:omega-3 polyunsaturated fatty acid ratio|total lipids in chylomicrons and extremely large VLDL measurement|phospholipids in chylomicrons and extremely large VLDL measurement|triglycerides in chylomicrons and extremely large VLDL measurement|cholesteryl esters to total lipids in large VLDL percentage|cholesteryl esters to total lipids in medium LDL percentage|triglycerides to total lipids in large HDL percentage|total lipids in small HDL measurement|cholesteryl esters to total lipids in chylomicrons and extremely large VLDL percentage|triglycerides in small HDL measurement|triglycerides to total lipids in very large HDL percentage|cholesteryl esters to total lipids in large HDL percentage|heart disease	0.371864	APOE	NA	NA
6_31977074_T_C	6_32129513_C_T	6	32129513	RHOG	seq.12540.25	SomaLogic	trans	C	T	0.226384	0.213147	0.0390957	7.30256	replicated locus - protein association	unique	missense_variant	1	intron_variant	lead	0.1053	GW-significant	rs652888	membranous glomerulonephritis|hepatitis B virus infection|response to anti-thyroid drug, Drug-induced agranulocytosis|BMI-adjusted waist-hip ratio|streptococcus seropositivity|BMI-adjusted waist circumference	0.0778959905|0.0667679777714286	PBX2|FKBPL	NA	NA
3_40197405_T_C	3_40197405_T_C	3	40197405	ZN560	seq.12543.76	SomaLogic	trans	T	C	0.0358306	0.531502	0.0956039	7.56754	novel protein at locus (assayed)	unique	intron_variant	NA	NA	none	0	GW-significant	NA	NA	0.236537	MYRIP	NA	NA
4_94350730_T_C	4_94350730_T_C	4	94350730	PTGD2	seq.12549.33	SomaLogic	cis	T	C	0.447231	0.323612	0.0343413	20.3598	replicated variant - protein association	replicated	intergenic_variant	0.776726	missense_variant	proxy	0.6201	Bonferroni	NA	NA	0.636655	HPGDS	NA	NA
12_7063032_G_A	12_7064780_A_T	12	7064780	PKN1	seq.12562.1	SomaLogic	trans	A	T	0.086645	0.80822	0.0622919	37.769	replicated locus - protein association	artificial	intron_variant	1	missense_variant	proxy	0.1395	Bonferroni	rs7962629|rs11064497	partial thromboplastin time|serum gamma-glutamyl transferase measurement	0.418964	C1S	NA	NA
5_119283941_G_T	5_119283941_G_T	5	119283941	TFIP8	seq.12563.2	SomaLogic	cis	G	T	0.822476	0.283089	0.0470269	8.75769	replicated variant - protein association	not replicated	intron_variant	0.630569	upstream_gene_variant	none	0.8409	GW-significant	NA	NA	0.544785	TNFAIP8	NA	NA
10_102696929_T_C	10_102696929_T_C	10	102696929	ARL3	seq.12571.14	SomaLogic	cis	T	C	0.241694	-0.344324	0.0415301	15.9494	replicated variant - protein association	unique	intron_variant	0.784279	splice_region_variant&synonymous_variant	none	0.09472	Bonferroni	rs4146429|rs10883761|rs10883765|rs4919669|rs12571643|rs4147157	pulse pressure measurement|schizophrenia|systolic blood pressure|mean arterial pressure	0.122163	ARL3	NA	NA
6_31849464_G_T	6_31722961_C_A	6	31722961	EFS	seq.12572.236	SomaLogic	trans	C	A	0.134202	0.38841	0.0496075	14.3106	novel variant - protein association (ancestry)	artificial	upstream_gene_variant	1	upstream_gene_variant	none	0.0006324	Bonferroni	NA	NA	0.0717756	EHMT2	NA	NA
11_6458833_A_G	11_6458833_A_G	11	6458833	TRIM3	seq.12573.80	SomaLogic	cis	A	G	0.298046	-0.23144	0.0368304	9.4814	replicated locus - protein association	unique	intron_variant	0.965954	intron_variant	none	0.2223	GW-significant	NA	NA	0.438897	TRIM3	NA	NA
19_44945208_T_G	19_44945208_T_G	19	44945208	MAGE-3	seq.12576.21	SomaLogic	trans	T	G	0.37329	0.257728	0.036091	12.0333	replicated variant - protein association	artificial	missense_variant	0.922949	upstream_gene_variant	lead	0.3585	Bonferroni	rs35336243|rs5167	Alzheimer disease|docosahexaenoic acid measurement, fatty acid measurement|triglyceride measurement|choline measurement|high density lipoprotein particle size measurement|phospholipid measurement, high density lipoprotein cholesterol measurement|free cholesterol measurement, high density lipoprotein cholesterol measurement|cholesteryl ester measurement, high density lipoprotein cholesterol measurement|lipid measurement, high density lipoprotein cholesterol measurement|total cholesterol measurement, high density lipoprotein cholesterol measurement|tumor necrosis factor receptor superfamily member 13C measurement|very low density lipoprotein cholesterol measurement, cholesteryl esters:total lipids ratio|free cholesterol:total lipids ratio, high density lipoprotein cholesterol measurement|fatty acid measurement|memory performance|ceramide measurement|low density lipoprotein cholesterol measurement, phospholipids:total lipids ratio|low density lipoprotein cholesterol measurement, cholesteryl esters:total lipids ratio|cholesterol:total lipids ratio, high density lipoprotein cholesterol measurement|cholesteryl esters:total lipids ratio, high density lipoprotein cholesterol measurement|phospholipid measurement|total lipids in large HDL|phospholipids in large HDL measurement|cholesteryl ester measurement|total lipids in HDL measurement	0.29317	APOC4	ASTUPROTIMUT-R|BIROPEPIMUT-S	CHEMBL2108705|CHEMBL3990004
1_196685194_C_A	1_196727607_T_C	1	196727607	PSB5	seq.12580.7	SomaLogic	trans	T	C	0.725407	-0.263513	0.0390711	10.8136	replicated variant - protein association	artificial	intron_variant	1	synonymous_variant	none	0.5789	GW-significant	rs1329424|rs1061147|rs570618|rs4658046|rs1831282|rs10733086	age-related macular degeneration|retinopathy|degeneration of macula and posterior pole|macular degeneration|atrophic macular degeneration, age-related macular degeneration, wet macular degeneration|age-related macular degeneration, disease progression measurement	0.284128	CFH	BORTEZOMIB|OPROZOMIB|CARFILZOMIB|IXAZOMIB|IXAZOMIB CITRATE|MARIZOMIB|BORTEZOMIB D-MANNITOL	CHEMBL325041|CHEMBL2103884|CHEMBL451887|CHEMBL2141296|CHEMBL3545432|CHEMBL371405|CHEMBL5315122
19_44913484_C_T	19_44912921_G_T	19	44912921	ARL2	seq.12587.65	SomaLogic	trans	G	T	0.147883	-0.804545	0.0477227	63.0435	replicated variant - protein association	artificial	upstream_gene_variant	0.993648	missense_variant	proxy	0.2195	Bonferroni	rs429358|rs75627662|rs483082	Lewy body dementia, Lewy body dementia measurement|atrophic macular degeneration, age-related macular degeneration, wet macular degeneration|platelet count|non-alcoholic fatty liver disease|Alzheimer disease|metabolic syndrome|neuritic plaque measurement|neurofibrillary tangles measurement|parental longevity|hippocampal volume|memory performance|health study participation|triglyceride measurement|insomnia measurement|Parkinson disease, disease progression measurement|type 2 diabetes mellitus|liver fat measurement, liver disease biomarker|Lewy body dementia|diet measurement|mortality|waist-hip ratio|longevity|Mental deterioration|physical activity measurement|sleep duration, high density lipoprotein cholesterol measurement|sugar consumption measurement|white matter hyperintensity measurement|refractive error|mean corpuscular volume|mean reticulocyte volume|matrix metalloproteinase‚Äìdegraded type I collagen measurement|cortical thickness|urate measurement|brain connectivity measurement|cerebral amyloid angiopathy|cognitive decline measurement|functional brain measurement|age of onset of stroke disorder|liver fat measurement|plasma beta-amyloid 1-42 measurement|plasma beta-amyloid 1-40:1-42 ratio measurement|familial hyperlipidemia|body height|platelet crit|myocardial infarction|Alzheimer disease, family history of Alzheimer‚Äôs disease|BMI-adjusted waist-hip ratio|triglyceride measurement, high density lipoprotein cholesterol measurement|very low density lipoprotein cholesterol measurement|very low density lipoprotein cholesterol measurement, esterified cholesterol measurement|free cholesterol measurement, very low density lipoprotein cholesterol measurement|very low density lipoprotein cholesterol measurement, lipid measurement|fatty acid measurement|total cholesterol measurement, very low density lipoprotein cholesterol measurement|phospholipid measurement, high density lipoprotein cholesterol measurement|esterified cholesterol measurement, high density lipoprotein cholesterol measurement|free cholesterol measurement, high density lipoprotein cholesterol measurement|lipid measurement, high density lipoprotein cholesterol measurement|very low density lipoprotein cholesterol measurement, phospholipid measurement|polyunsaturated fatty acid measurement|low density lipoprotein cholesterol measurement, lipid measurement|low density lipoprotein cholesterol measurement, phospholipid measurement|esterified cholesterol measurement, low density lipoprotein cholesterol measurement|free cholesterol measurement, low density lipoprotein cholesterol measurement|total cholesterol measurement, low density lipoprotein cholesterol measurement|phospholipid measurement, intermediate density lipoprotein measurement|triglyceride measurement, intermediate density lipoprotein measurement|linoleic acid measurement|esterified cholesterol measurement, intermediate density lipoprotein measurement|free cholesterol measurement, intermediate density lipoprotein measurement|lipid measurement, intermediate density lipoprotein measurement|omega-6 polyunsaturated fatty acid measurement|chylomicron measurement, very low density lipoprotein cholesterol measurement, esterified cholesterol measurement|Abdominal Aortic Aneurysm|level of Sterol ester (27:1/18:0) in blood serum|level of Sterol ester (27:1/14:0) in blood serum|level of Sterol ester (27:1/17:0) in blood serum|level of Sterol ester (27:1/20:2) in blood serum|response to COVID-19 vaccine, COVID-19|glomerular filtration rate|creatinine measurement|insomnia|very low density lipoprotein cholesterol measurement, phospholipids:total lipids ratio|age-related macular degeneration, COVID-19|carbohydrate intake measurement|low density lipoprotein cholesterol measurement, phospholipids:total lipids ratio|Hyperlipidemia|overnutrition, obesity|obesity|diabetic retinopathy|hip fracture|N-palmitoyl-sphingosine (d18:1/16:0) measurement|Sphingomyelin (d18:2/14:0, d18:1/14:1) measurement|Sphingomyelin (d18:2/16:0, d18:1/16:1) measurement|Rare dyslipidemia|1-palmitoyl-2-stearoyl-GPC (16:0/18:0) measurement|1-stearoyl-2-linoleoyl-GPE (18:0/18:2) measurement|chronic obstructive pulmonary disease|body mass index|diabetes mellitus|diabetes mellitus, Drugs used in diabetes use measurement|family history of Alzheimer‚Äôs disease|dementia|drug use measurement, dementia|memory impairment|drug use measurement, memory impairment|sign or symptom|diabetic eye disease|glucose measurement|macular degeneration|3-hydroxybutyrate measurement|total cholesterol measurement, high density lipoprotein cholesterol measurement|Alzheimer disease, age at onset|1,2-dipalmitoyl-GPC (16:0/16:0) measurement, cerebrospinal fluid biomarker measurement|cerebrospinal fluid biomarker measurement, 1-myristoyl-2-palmitoyl-GPC (14:0/16:0) measurement|angina pectoris|1-palmitoyl-2-stearoyl-GPC (16:0/18:0) measurement, cerebrospinal fluid biomarker measurement|1-palmitoyl-2-palmitoleoyl-GPC (16:0/16:1) measurement, cerebrospinal fluid biomarker measurement|triglycerides in very large HDL measurement|triglycerides in medium LDL measurement|phospholipids:total lipids ratio, high density lipoprotein cholesterol measurement|cholesteryl ester measurement, chylomicron measurement, very low density lipoprotein cholesterol measurement|saturated fatty acids measurement|total cholesterol in small VLDL|cholesterol esters in medium VLDL measurement|fall|triglycerides in small LDL measurement|total lipids in small VLDL|cholesterol:total lipids ratio, high density lipoprotein cholesterol measurement|valine measurement|tyrosine measurement|cholesteryl esters:total lipids ratio, high density lipoprotein cholesterol measurement|phospholipids in medium HDL measurement|low density lipoprotein cholesterol measurement, free cholesterol:total lipids ratio|triglycerides in large LDL measurement|triglycerides:total lipids ratio, very low density lipoprotein cholesterol measurement|total lipids in medium HDL measurement|very low density lipoprotein cholesterol measurement, free cholesterol:total lipids ratio|triglyceride measurement, low density lipoprotein cholesterol measurement|Alzheimer disease, Lewy body dementia|triglycerides in IDL measurement|triglycerides:total lipids ratio, high density lipoprotein cholesterol measurement|total cholesterol change measurement, high density lipoprotein cholesterol measurement|total lipids in large HDL|high density lipoprotein particle size measurement|phospholipids in large HDL measurement|age-related macular degeneration|cerebrovascular disorder|aortic aneurysm|aneurysm|esophageal disease|blood urea nitrogen measurement|drug use measurement, gastroesophageal reflux disease|cognitive function measurement|Back pain|neurofilament light chain measurement|serum gamma-glutamyl transferase measurement|body fat percentage|waist circumference|hip circumference|body composition measurement|dementia, Parkinson disease, disease progression measurement|antihyperlipidemic drug use measurement|1-stearoyl-GPE (18:0) measurement|1-nonadecanoyl-GPC (19:0) measurement|vitamin D measurement|coronary artery disease|fat body mass|uric acid measurement|ceramide measurement|lysophosphatidylcholine 20:1 measurement|taste liking measurement|systolic blood pressure|cholesteryl ester measurement, high density lipoprotein cholesterol measurement|cigarettes per day measurement|obstructive sleep apnea|triglycerides in LDL measurement|triglycerides to total lipids in large VLDL percentage|phospholipids:total lipids ratio|cholesteryl ester measurement|cognitive disorder|frontotemporal dementia|delirium|mental or behavioural disorder|nervous system disease|Cognitive impairment|amnesia|Sleep Disorder|body weight|heart disease|liver disease|diabetes mellitus, family history|cholesteryl ester 18:2 measurement|diglyceride measurement|diacylglycerol 38:5 measurement|diacylglycerol 36:4 measurement|diacylglycerol 36:3 measurement|glycerophospholipid measurement|sphingomyelin measurement|triglyceride measurement, very low density lipoprotein cholesterol measurement|eosinophil count|linoleoyl-arachidonoyl-glycerol (18:2/20:4) [1] measurement|familial lipoprotein lipase deficiency|phosphatidylcholine measurement|aspartate aminotransferase to alanine aminotransferase ratio|1-palmitoyl-GPE (16:0) measurement|2-palmitoyl-GPE (16:0) measurement|triglyceride measurement, phospholipid measurement|linoleoyl-arachidonoyl-glycerol (18:2/20:4) [2] measurement|cirrhosis of liver|oleoyl-arachidonoyl-glycerol (18:1/20:4) [1] measurement|oleoyl-arachidonoyl-glycerol (18:1/20:4) [2] measurement|oleoyl-linoleoyl-glycerol (18:1/18:2) [2] measurement	0.45423385|0.429077505	APOC1|APOE	NA	NA
3_56815721_C_T	3_56815721_C_T	3	56815721	PDRG1	seq.12593.33	SomaLogic	trans	C	T	0.477199	-0.25811	0.034623	13.046	replicated variant - protein association	artificial	intron_variant	0.928248	intron_variant	none	0.7574	Bonferroni	rs1354034	platelet count|mean platelet volume|platelet crit|reticulocyte count|reticulocyte measurement|lymphocyte count|lymphocyte percentage of leukocytes|mitochondrial DNA measurement|Thrombocytopenia|eukaryotic translation initiation factor 4 gamma 2 measurement|sphingosine measurement|sphingadienine measurement|spermidine measurement|aspartate measurement|platelet measurement|sphingosine 1-phosphate measurement|sphinganine measurement|hemorrhagic disease|pyruvate measurement|calcium measurement|thrombocytopenia 4|immature platelet measurement|immature platelet fraction|immature platelet count|N-acetylneuraminate measurement|1-stearoyl-2-oleoyl-GPS (18:0/18:1) measurement	0.0530736	ARHGEF3	NA	NA
2_162422765_C_T	2_162422765_C_T	2	162422765	GRAN	seq.12594.5	SomaLogic	cis	C	T	0.0358306	-0.515471	0.0920462	7.66919	replicated variant - protein association	unique	intron_variant	0.654845	missense_variant	proxy	0.0832	GW-significant	NA	NA	0.34685615|0.28152013	GCA	NA	NA
3_56815721_C_T	3_56815721_C_T	3	56815721	PABP4	seq.12603.87	SomaLogic	trans	C	T	0.477199	-0.224782	0.0343591	10.2172	replicated variant - protein association	artificial	intron_variant	0.928248	intron_variant	none	0.7574	GW-significant	rs1354034	platelet count|mean platelet volume|platelet crit|reticulocyte count|reticulocyte measurement|lymphocyte count|lymphocyte percentage of leukocytes|mitochondrial DNA measurement|Thrombocytopenia|eukaryotic translation initiation factor 4 gamma 2 measurement|sphingosine measurement|sphingadienine measurement|spermidine measurement|aspartate measurement|platelet measurement|sphingosine 1-phosphate measurement|sphinganine measurement|hemorrhagic disease|pyruvate measurement|calcium measurement|thrombocytopenia 4|immature platelet measurement|immature platelet fraction|immature platelet count|N-acetylneuraminate measurement|1-stearoyl-2-oleoyl-GPS (18:0/18:1) measurement	0.0530736	ARHGEF3	NA	NA
1_196685194_C_A	1_196702856_G_A	1	196702856	SCMH1	seq.12604.16	SomaLogic	trans	G	A	0.730293	-0.354808	0.0395243	18.5554	replicated variant - protein association	artificial	intron_variant	0.996591	synonymous_variant	none	0.6174	Bonferroni	rs1329424|rs1061147|rs570618|rs4658046	age-related macular degeneration|retinopathy|degeneration of macula and posterior pole|macular degeneration|atrophic macular degeneration, age-related macular degeneration, wet macular degeneration	0.284128	CFH	NA	NA
6_170532993_T_G	6_170532993_T_G	6	170532993	PSB1	seq.12612.37	SomaLogic	cis	T	G	0.562541	0.366898	0.0352795	24.6045	replicated variant - protein association	unique	downstream_gene_variant	0.985907	missense_variant	proxy	0.5427	Bonferroni	NA	NA	0.3313403|0.27181292	PSMB1	BORTEZOMIB|OPROZOMIB|CARFILZOMIB|IXAZOMIB|IXAZOMIB CITRATE|MARIZOMIB|BORTEZOMIB D-MANNITOL	CHEMBL325041|CHEMBL2103884|CHEMBL451887|CHEMBL2141296|CHEMBL3545432|CHEMBL371405|CHEMBL5315122
3_52594040_C_A	3_52789414_T_G	3	52789414	ARY1	seq.12632.14	SomaLogic	trans	T	G	0.192182	-0.707115	0.0445207	56.0793	replicated locus - protein association	unique	intron_variant	1	missense_variant	proxy	0.3614	Bonferroni	rs6778844|rs2577831|rs2286798	memory performance|schizophrenia|appendicular lean mass|serum gamma-glutamyl transferase measurement	0.345537	ITIH1	NA	NA
3_52273153_G_A	3_52245578_G_A	3	52245578	ARY1	seq.12632.14	SomaLogic	trans	G	A	0.280456	-0.315681	0.0386097	15.5333	novel protein at locus (assayed)	unique	upstream_gene_variant	1	upstream_gene_variant	none	0.3339	Bonferroni	rs187084	intelligence|BMI-adjusted waist circumference|BMI-adjusted waist-hip ratio	0.197756	NISCH	NA	NA
9_127764326_A_G	9_127764326_A_G	9	127764326	BCAR3:Ras-GEF	seq.12634.79	SomaLogic	trans	A	G	0.619544	-0.213236	0.0363491	8.3511	replicated variant - protein association	not replicated	intron_variant	0.650635	missense_variant	proxy	0.5784	GW-significant	rs10739694	granulocyte percentage of myeloid white cells	0.527303	SH2D3C	NA	NA
1_37803125_A_G	1_37803125_A_G	1	37803125	I5P2	seq.12641.3	SomaLogic	cis	A	G	0.0941368	-0.500557	0.0613664	15.4636	replicated variant - protein association	unique	3_prime_UTR_variant	0.975098	missense_variant	proxy	0.1344	Bonferroni	NA	NA	0.38712493|0.32930058	INPP5B	NA	NA
19_44909976_G_T	19_44909976_G_T	19	44909976	GNAI3	seq.12650.43	SomaLogic	trans	G	T	0.0459283	0.785962	0.0837526	20.1985	replicated variant - protein association	artificial	upstream_gene_variant	1	missense_variant	proxy	0.07979	Bonferroni	rs7412|rs1065853	lipid measurement|response to statin, LDL cholesterol change measurement|pulse pressure measurement|reticulocyte count|Alzheimer disease|systolic blood pressure|triglyceride measurement|response to darapladib, lipoprotein-associated phospholipase A(2) change measurement|lipoprotein A measurement, apolipoprotein A 1 measurement|coronary artery disease|late-onset Alzheimers disease|longevity|Alzheimer disease, family history of Alzheimer‚Äôs disease|mean corpuscular volume|mean reticulocyte volume|reticulocyte measurement|aspirin use measurement|Calcium channel blocker use measurement|Antithrombotic agent use measurement|HMG CoA reductase inhibitor use measurement|Agents acting on the renin-angiotensin system use measurement|common carotid intimal medial thickness|liver fibrosis measurement|esterified stigmasterol measurement|vitamin D measurement|metabolic syndrome|platelet crit|phospholipids:total lipids ratio, intermediate density lipoprotein measurement|bilirubin measurement|triacylglycerol 56:3 measurement|level of Sphingomyelin (d42:2) in blood serum|proteasome activator complex subunit 1 measurement|level of Phosphatidylcholine (O-16:0_20:3) in blood serum|level of Sterol ester (27:1/18:1) in blood serum|level of Sterol ester (27:1/16:0) in blood serum|level of Sterol ester (27:1/20:4) in blood serum|level of Sterol ester (27:1/22:6) in blood serum|level of Sterol ester (27:1/18:2) in blood serum|sphingomyelin 16:0 measurement|sphingomyelin 18:0 measurement|sphingomyelin 24:0 measurement|sphingomyelin 24:1 measurement|phosphatidylethanolamine measurement|cholesteryl ester 16:0 measurement|phosphatidylcholine measurement|Beta blocking agent use measurement|very low density lipoprotein cholesterol measurement, cholesteryl esters:total lipids ratio|total cholesterol measurement, very low density lipoprotein cholesterol measurement|very low density lipoprotein cholesterol measurement, free cholesterol:total lipids ratio|free cholesterol measurement, very low density lipoprotein cholesterol measurement|sphingomyelin measurement|cholesterol:total lipids ratio, high density lipoprotein cholesterol measurement|cholesteryl esters:total lipids ratio, high density lipoprotein cholesterol measurement|cholesteryl ester measurement, very low density lipoprotein cholesterol measurement|free cholesterol measurement, high density lipoprotein cholesterol measurement|diglyceride measurement|cholesteryl ester measurement|cholesteryl ester 24:6 measurement|diet measurement|cholesterol:total lipids ratio, cholesteryl esters:total lipids ratio|metabolic disease|hyperlipidemia|Hypercholesterolemia|palmitoyl dihydrosphingomyelin (d18:0/16:0) measurement|palmitoyl sphingomyelin (d18:1/16:0) measurement|stearoyl sphingomyelin (d18:1/18:0) measurement|Sphingomyelin (d18:1/20:0, d16:1/22:0) measurement|Sphingomyelin (d18:1/20:1, d18:2/20:0) measurement|Sphingomyelin (d18:1/22:1, d18:2/22:0, d16:1/24:1) measurement|Sphingomyelin (d18:1/15:0, d16:1/17:0) measurement|Sphingomyelin (d18:1/17:0, d17:1/18:0, d19:1/16:0) measurement|Sphingomyelin (d18:1/21:0, d17:1/22:0, d16:1/23:0) measurement|Sphingomyelin (d18:2/23:0, d18:1/23:1, d17:1/24:1) measurement|memory performance|drug use measurement, Hypercholesterolemia|Hypercholesterolemia, family history|myocardial infarction|very low density lipoprotein cholesterol measurement, phospholipids:total lipids ratio|angina pectoris|triglycerides:total lipids ratio, very low density lipoprotein cholesterol measurement|triglycerides:total lipids ratio, low density lipoprotein cholesterol measurement|low density lipoprotein cholesterol measurement, phospholipids:total lipids ratio|esterified cholesterol measurement, high density lipoprotein cholesterol measurement|total cholesterol measurement, high density lipoprotein cholesterol measurement|total lipids in small LDL|low density lipoprotein cholesterol measurement, free cholesterol:total lipids ratio|apolipoprotein A 1 measurement, apolipoprotein B measurement|chylomicron measurement, very low density lipoprotein cholesterol measurement, cholesteryl esters:total lipids ratio|chylomicron measurement, very low density lipoprotein cholesterol measurement, free cholesterol:total lipids ratio|cholesterol:total lipids ratio, low density lipoprotein cholesterol measurement|esterified cholesterol measurement, low density lipoprotein cholesterol measurement|phospholipids in VLDL measurement|chylomicron measurement, very low density lipoprotein cholesterol measurement, phospholipids:total lipids ratio|chylomicron measurement, triglycerides:total lipids ratio, very low density lipoprotein cholesterol measurement|very low density lipoprotein cholesterol measurement, esterified cholesterol measurement|very low density lipoprotein cholesterol measurement, cholesterol:total lipids ratio|fatty acid measurement|polyunsaturated fatty acid measurement|choline measurement|total lipids in very small VLDL measurement|very low density lipoprotein cholesterol measurement|free cholesterol:total lipids ratio, high density lipoprotein cholesterol measurement|phospholipids:total lipids ratio, high density lipoprotein cholesterol measurement|phospholipids in small HDL measurement|phospholipids in small LDL measurement|total lipids in very large HDL measurement|phosphoglycerides measurement|very low density lipoprotein particle size measurement|phospholipids in large LDL measurement|low density lipoprotein cholesterol measurement, lipid measurement|total lipids in large LDL|phospholipids in medium LDL measurement|free cholesterol:total lipids ratio, intermediate density lipoprotein measurement|low density lipoprotein cholesterol measurement, cholesteryl esters:total lipids ratio|low density lipoprotein particle size measurement|phospholipids in IDL measurement|total lipids in IDL|triglycerides:total lipids ratio, intermediate density lipoprotein measurement|triglycerides in large HDL measurement|fatty acid change measurement|omega-3 polyunsaturated fatty acid measurement|esterified cholesterol measurement, intermediate density lipoprotein measurement|cholesteryl esters:total lipids ratio, intermediate density lipoprotein measurement|leucine measurement|omega-6 polyunsaturated fatty acid measurement|triglyceride measurement, high density lipoprotein cholesterol measurement|cholesterol:total lipids ratio, intermediate density lipoprotein measurement|total cholesterol measurement, low density lipoprotein cholesterol measurement|fatty acid measurement, linoleic acid measurement|linoleic acid measurement|hypertension|essential hypertension|coronary atherosclerosis|metabolite measurement, diet measurement|1-(1-enyl-stearoyl)-2-linoleoyl-GPE (P-18:0/18:2)* measurement|cholesteryl esters to total lipids in small HDL percentage|age of onset of Alzheimer disease|body mass index|erythrocyte measurement|aging|coronary artery calcification|X-24870 measurement|behenoyl sphingomyelin (d18:1/22:0) measurement|tricosanoyl sphingomyelin (d18:1/23:0) measurement|body fat percentage|N-palmitoyl-sphinganine (d18:0/16:0) measurement|lysophosphatidylethanolamine measurement|alanine measurement|GM3 ganglioside measurement|cholesteryl ester 18:0 measurement|cholesteryl ester 18:2 measurement|free cholesterol measurement, low density lipoprotein cholesterol measurement|cholesteryl ester measurement, low density lipoprotein cholesterol measurement|metabolite measurement|phospholipids in very small VLDL measurement|cigarettes per day measurement|gallstones|triglycerides in HDL measurement|degree of unsaturation measurement|docosahexaenoic acid measurement|total lipids in medium VLDL|phospholipids in medium VLDL measurement|cholesteryl esters to total lipids in small VLDL percentage|cholesteryl esters to total lipids in small LDL percentage|cholesteryl esters to total lipids in very large HDL percentage|triglycerides in medium HDL measurement|phospholipids:total lipids ratio|cholesteryl esters to total lipids in very large VLDL percentage|triglycerides to total lipids in very large VLDL percentage|cholesteryl esters to total lipids in large LDL percentage|heart rate|occlusion precerebral artery|carotid artery intima media thickness|mitochondrial DNA measurement|familial hyperlipidemia|phospholipid measurement, high density lipoprotein cholesterol measurement|cholesteryl ester measurement, high density lipoprotein cholesterol measurement|triglycerides:total lipids ratio, high density lipoprotein cholesterol measurement|clinical and behavioural ideal cardiovascular health|insomnia|lipoprotein measurement, phospholipid measurement|very low density lipoprotein cholesterol measurement, phospholipid measurement|very low density lipoprotein cholesterol measurement, lipid measurement|triglyceride measurement, phospholipid measurement|lipid measurement, lipoprotein measurement|lipid measurement, high density lipoprotein cholesterol measurement|Hyperlipidemia|free cholesterol measurement, chylomicron measurement, very low density lipoprotein cholesterol measurement|chylomicron measurement, triglyceride measurement, very low density lipoprotein cholesterol measurement|chylomicron measurement, very low density lipoprotein cholesterol measurement, lipid measurement|creatinine measurement|cholesteryl ester measurement, chylomicron measurement, very low density lipoprotein cholesterol measurement|chylomicron measurement, total cholesterol measurement, very low density lipoprotein cholesterol measurement|chylomicron measurement, very low density lipoprotein cholesterol measurement, phospholipid measurement|chylomicron measurement, very low density lipoprotein cholesterol measurement, cholesterol:total lipids ratio|chylomicron measurement, very low density lipoprotein cholesterol measurement|cholesteryl esters to total lipids in medium HDL percentage|triglycerides to total lipids in medium HDL percentage|triglycerides to total lipids in small HDL percentage|drug use measurement|phenylalanine measurement|phospholipid measurement|phospholipids in small VLDL measurement|phospholipids in very large HDL measurement|total lipids in medium HDL measurement|phospholipids in medium HDL measurement|total phospholipids in lipoprotein particles measurement|phospholipids in HDL measurement|total lipids in lipoprotein particles measurement|polyunsaturated fatty acids to total fatty acids percentage|monounsaturated fatty acids; 16:1, 18:1 measurement|saturated fatty acids to total fatty acids percentage|polyunsaturated fatty acids to monounsaturated fatty acids ratio|omega-6:omega-3 polyunsaturated fatty acid ratio|total lipids in chylomicrons and extremely large VLDL measurement|phospholipids in chylomicrons and extremely large VLDL measurement|triglycerides in chylomicrons and extremely large VLDL measurement|cholesteryl esters to total lipids in large VLDL percentage|cholesteryl esters to total lipids in medium LDL percentage|triglycerides to total lipids in large HDL percentage|total lipids in small HDL measurement|cholesteryl esters to total lipids in chylomicrons and extremely large VLDL percentage|triglycerides in small HDL measurement|triglycerides to total lipids in very large HDL percentage|cholesteryl esters to total lipids in large HDL percentage|heart disease	0.371864	APOE	NA	NA
19_44945208_T_G	19_44945208_T_G	19	44945208	PANK3	seq.12658.72	SomaLogic	trans	T	G	0.37329	0.30208	0.0360529	16.2719	novel protein at locus (assayed)	artificial	missense_variant	0.922949	upstream_gene_variant	lead	0.3585	Bonferroni	rs35336243|rs5167	Alzheimer disease|docosahexaenoic acid measurement, fatty acid measurement|triglyceride measurement|choline measurement|high density lipoprotein particle size measurement|phospholipid measurement, high density lipoprotein cholesterol measurement|free cholesterol measurement, high density lipoprotein cholesterol measurement|cholesteryl ester measurement, high density lipoprotein cholesterol measurement|lipid measurement, high density lipoprotein cholesterol measurement|total cholesterol measurement, high density lipoprotein cholesterol measurement|tumor necrosis factor receptor superfamily member 13C measurement|very low density lipoprotein cholesterol measurement, cholesteryl esters:total lipids ratio|free cholesterol:total lipids ratio, high density lipoprotein cholesterol measurement|fatty acid measurement|memory performance|ceramide measurement|low density lipoprotein cholesterol measurement, phospholipids:total lipids ratio|low density lipoprotein cholesterol measurement, cholesteryl esters:total lipids ratio|cholesterol:total lipids ratio, high density lipoprotein cholesterol measurement|cholesteryl esters:total lipids ratio, high density lipoprotein cholesterol measurement|phospholipid measurement|total lipids in large HDL|phospholipids in large HDL measurement|cholesteryl ester measurement|total lipids in HDL measurement	0.29317	APOC4	NA	NA
12_32291829_A_C	12_32291829_A_C	12	32291829	ECH1	seq.12662.82	SomaLogic	trans	A	C	0.731596	0.214896	0.0390696	7.42124	novel protein at locus (assayed)	unique	intron_variant	0.989889	intron_variant	none	0.7067	GW-significant	NA	NA	0.509206	BICD1	NA	NA
1_197205517_T_C	1_197205517_T_C	1	197205517	THTR	seq.12663.1	SomaLogic	trans	T	C	0.183062	-0.442166	0.0437566	23.2804	replicated locus - protein association	not replicated	upstream_gene_variant	0.651585	upstream_gene_variant	none	0.2222	Bonferroni	NA	NA	0.180345	ASPM	NA	NA
1_196685194_C_A	1_196696914_T_C	1	196696914	THTR	seq.12663.1	SomaLogic	trans	T	C	0.728664	0.887754	0.0386328	116.124	replicated locus - protein association	artificial	intron_variant	1	synonymous_variant	none	0.6179	Bonferroni	rs1329424|rs1061147|rs570618	age-related macular degeneration|retinopathy|degeneration of macula and posterior pole|macular degeneration|atrophic macular degeneration, age-related macular degeneration, wet macular degeneration	0.284128	CFH	NA	NA
1_53004705_C_G	1_53004705_C_G	1	53004705	THTR	seq.12663.1	SomaLogic	trans	C	G	0.0840391	0.42968	0.0617527	11.4622	replicated variant - protein association	not replicated	intron_variant	0.977473	synonymous_variant	none	0.05464	Bonferroni	NA	NA	0.43966833|0.3816921	SCP2|PODN	NA	NA
2_3594771_C_T	2_3594771_C_T	2	3594771	GUAD	seq.12667.2	SomaLogic	trans	C	T	0.493811	0.3388	0.0358495	20.4725	replicated variant - protein association	artificial	upstream_gene_variant	0.635255	upstream_gene_variant	none	0.8136	Bonferroni	rs3820897	metabolic syndrome|triglyceride measurement	0.300083	COLEC11	NA	NA
1_196685194_C_A	1_196677046_G_T	1	196677046	VPS4B	seq.12668.7	SomaLogic	trans	G	T	0.270684	0.265796	0.0387832	11.1419	replicated variant - protein association	artificial	intron_variant	0.969527	missense_variant	proxy	0.6178	GW-significant	rs1329424|rs1061147|rs570618|rs1061170|rs10801555|rs10801556|rs488380|rs579745|rs10922102|rs4658046|rs203688|rs12038333|rs1831282|rs10733086|rs380390|rs506317	age-related macular degeneration|retinopathy|degeneration of macula and posterior pole|macular degeneration|atrophic macular degeneration, age-related macular degeneration, wet macular degeneration|wet macular degeneration|atrophic macular degeneration|complement factor H measurement, protein binding measurement|drug use measurement, macular degeneration|Visual impairment|retinal degeneration|serum albumin measurement|age-related macular degeneration, disease progression measurement|eosinophil count	0.284128	CFH	NA	NA
1_169539501_A_T	1_169537003_A_G	1	169537003	ST1B1	seq.12671.35	SomaLogic	trans	A	G	0.378827	-0.355437	0.0348023	23.761	replicated locus - protein association	artificial	intron_variant	0.997039	intron_variant	none	0.3321	Bonferroni	NA	NA	0.432445	F5	NA	NA
10_58847230_G_A	10_58848271_C_T	10	58848271	SYDC	seq.12675.14	SomaLogic	trans	C	T	0.802932	-0.244579	0.0446444	7.36733	novel protein at locus (assayed)	artificial	intergenic_variant	0.720795	intergenic_variant	none	0.7371	GW-significant	NA	NA	0.0294677	BICC1	NA	NA
19_15469847_G_A	19_15469847_G_A	19	15469847	PACN1	seq.12676.1	SomaLogic	trans	G	A	0.0439739	-0.622634	0.0840841	12.8819	replicated variant - protein association	unique	missense_variant	NA	NA	lead	0.08596	Bonferroni	NA	NA	0.496084	PGLYRP2	NA	NA
19_44945208_T_G	19_44939262_A_T	19	44939262	UBP21	seq.12681.63	SomaLogic	trans	A	T	0.352117	0.281214	0.0365024	13.8798	replicated variant - protein association	artificial	upstream_gene_variant	0.909871	missense_variant	proxy	0.3155	Bonferroni	rs73045691|rs35336243|rs5167|rs11672748|rs56784978	phospholipids in very large HDL measurement|total phospholipids in lipoprotein particles measurement|phosphoglycerides measurement|choline measurement|phosphatidylcholine measurement|cholesteryl esters to total lipids in large LDL percentage|docosahexaenoic acid measurement|Alzheimer disease|docosahexaenoic acid measurement, fatty acid measurement|triglyceride measurement|high density lipoprotein particle size measurement|phospholipid measurement, high density lipoprotein cholesterol measurement|free cholesterol measurement, high density lipoprotein cholesterol measurement|cholesteryl ester measurement, high density lipoprotein cholesterol measurement|lipid measurement, high density lipoprotein cholesterol measurement|total cholesterol measurement, high density lipoprotein cholesterol measurement|tumor necrosis factor receptor superfamily member 13C measurement|very low density lipoprotein cholesterol measurement, cholesteryl esters:total lipids ratio|free cholesterol:total lipids ratio, high density lipoprotein cholesterol measurement|fatty acid measurement|memory performance|ceramide measurement|low density lipoprotein cholesterol measurement, phospholipids:total lipids ratio|low density lipoprotein cholesterol measurement, cholesteryl esters:total lipids ratio|cholesterol:total lipids ratio, high density lipoprotein cholesterol measurement|cholesteryl esters:total lipids ratio, high density lipoprotein cholesterol measurement|phospholipid measurement|total lipids in large HDL|phospholipids in large HDL measurement|cholesteryl ester measurement|total lipids in HDL measurement|Alzheimer disease, family history of Alzheimer‚Äôs disease	0.29317	APOC4	NA	NA
1_88940858_A_G	1_88940858_A_G	1	88940858	KAT3	seq.12682.5	SomaLogic	cis	A	G	0.33355	-0.348512	0.0361586	21.2595	replicated variant - protein association	unique	intron_variant	0.650021	splice_region_variant&synonymous_variant	none	0.5541	Bonferroni	rs10801690|rs7532151|rs1206228892|rs12729558|rs10801696|rs7530513|rs2893083|rs1409152|rs1325924|rs17472737|rs2765527|rs3738055|rs3753683|rs2810876|rs10801699|rs4656070|rs12120164|rs10922531	urinary metabolite measurement|serum metabolite measurement|X-12906 measurement, cerebrospinal fluid biomarker measurement|cerebrospinal fluid biomarker measurement|imidazole lactate measurement|2-hydroxy-4-(methylthio)butanoic acid measurement|body height|X-23639 measurement|cerebrospinal fluid biomarker measurement, 2-hydroxy-4-(methylthio)butanoic acid measurement|imidazole lactate measurement, cerebrospinal fluid biomarker measurement|metabolite measurement	0.353648	KYAT3	NA	NA
12_7063032_G_A	12_7059466_A_G	12	7059466	ADSV	seq.12684.5	SomaLogic	trans	A	G	0.0879479	-0.444933	0.0600921	12.8796	replicated locus - protein association	artificial	upstream_gene_variant	0.955434	upstream_gene_variant	none	0.1474	Bonferroni	rs7962629	partial thromboplastin time	0.418964	C1S	NA	NA
3_56815721_C_T	3_56815721_C_T	3	56815721	HOME2	seq.12685.57	SomaLogic	trans	C	T	0.477199	-0.23822	0.0329729	12.2992	replicated variant - protein association	artificial	intron_variant	0.928248	intron_variant	none	0.7574	Bonferroni	rs1354034	platelet count|mean platelet volume|platelet crit|reticulocyte count|reticulocyte measurement|lymphocyte count|lymphocyte percentage of leukocytes|mitochondrial DNA measurement|Thrombocytopenia|eukaryotic translation initiation factor 4 gamma 2 measurement|sphingosine measurement|sphingadienine measurement|spermidine measurement|aspartate measurement|platelet measurement|sphingosine 1-phosphate measurement|sphinganine measurement|hemorrhagic disease|pyruvate measurement|calcium measurement|thrombocytopenia 4|immature platelet measurement|immature platelet fraction|immature platelet count|N-acetylneuraminate measurement|1-stearoyl-2-oleoyl-GPS (18:0/18:1) measurement	0.0530736	ARHGEF3	NA	NA
22_50668551_G_C	22_50668551_G_C	22	50668551	HOME2	seq.12685.57	SomaLogic	trans	G	C	0.264495	0.38663	0.039385	22.0203	replicated variant - protein association	replicated	upstream_gene_variant	1	upstream_gene_variant	none	0.4483	Bonferroni	rs8138460|rs9616907	intelligence, self reported educational attainment|mean platelet volume	0.388165	SHANK3	NA	NA
13_37252306_T_C	13_37252306_T_C	13	37252306	ARC1B	seq.12689.56	SomaLogic	trans	T	C	0.456352	0.197542	0.0359194	7.41943	novel protein at locus (assayed)	unique	intergenic_variant	0.615101	non_coding_transcript_exon_variant	none	0.5747	GW-significant	rs8000449	coronary artery calcification	0.010466967|0.008927861|0.007687877|0.007403186|0.006727582|0.005754258|0.005423411	SUPT20H|SMAD9|EXOSC8|ALG5|RFXAP|POSTN|TRPC4	NA	NA
1_56920602_T_C	1_56910045_C_A	1	56910045	2010-09-01	seq.12690.33	SomaLogic	trans	C	A	0.470358	0.291943	0.0349258	16.1987	replicated variant - protein association	artificial	intron_variant	0.782664	3_prime_UTR_variant	none	0.3043	Bonferroni	NA	NA	0.1742820188|0.1153076508	C8A|C8B	NA	NA
6_32039286_C_T	6_32039286_C_T	6	32039286	2010-09-01	seq.12690.33	SomaLogic	trans	C	T	0.510749	0.245767	0.03532	11.4629	replicated locus - protein association	not replicated	intron_variant	NA	NA	none	0.2816	Bonferroni	NA	NA	0.248686	CYP21A2	NA	NA
1_169539501_A_T	1_169539501_A_T	1	169539501	PELI2	seq.12702.13	SomaLogic	trans	A	T	0.299674	-0.336459	0.0374608	18.5739	replicated variant - protein association	artificial	intron_variant	0.996676	intron_variant	none	0.2666	Bonferroni	rs1557570	stem Cell Factor measurement	0.432445	F5	NA	NA
20_38369011_C_T	20_38369011_C_T	20	38369011	SH2D3	seq.12704.26	SomaLogic	trans	C	T	0.0501629	-0.754495	0.0813152	19.7653	novel protein at locus (assayed)	artificial	missense_variant	0.807561	intron_variant	lead	0.08031	Bonferroni	NA	NA	0.47382	LBP	NA	NA
1_196685194_C_A	1_196685194_C_A	1	196685194	RGS19	seq.12713.365	SomaLogic	trans	C	A	0.271661	0.320882	0.0393083	15.4865	replicated locus - protein association	artificial	synonymous_variant	0.993174	synonymous_variant	none	0.6176	Bonferroni	rs1329424|rs1061147	age-related macular degeneration|retinopathy|degeneration of macula and posterior pole|macular degeneration	0.284128	CFH	NA	NA
1_196685194_C_A	1_196685194_C_A	1	196685194	ZN175	seq.12716.3	SomaLogic	trans	C	A	0.271661	0.342072	0.0393284	17.4708	replicated locus - protein association	artificial	synonymous_variant	0.993174	synonymous_variant	none	0.6176	Bonferroni	rs1329424|rs1061147	age-related macular degeneration|retinopathy|degeneration of macula and posterior pole|macular degeneration	0.284128	CFH	NA	NA
X_72234879_T_C	X_72234879_T_C	23	72234879	PIN4	seq.12718.43	SomaLogic	cis	T	C	0.305212	0.352087	0.0319086	27.5831	replicated variant - protein association	not replicated	intron_variant	0.700202	synonymous_variant	none	0.7816	Bonferroni	NA	NA	NA	PIN4	NA	NA
3_56815721_C_T	3_56815721_C_T	3	56815721	UBQL4	seq.12720.71	SomaLogic	trans	C	T	0.477199	-0.190972	0.0345558	7.48583	replicated variant - protein association	artificial	intron_variant	0.928248	intron_variant	none	0.7574	GW-significant	rs1354034	platelet count|mean platelet volume|platelet crit|reticulocyte count|reticulocyte measurement|lymphocyte count|lymphocyte percentage of leukocytes|mitochondrial DNA measurement|Thrombocytopenia|eukaryotic translation initiation factor 4 gamma 2 measurement|sphingosine measurement|sphingadienine measurement|spermidine measurement|aspartate measurement|platelet measurement|sphingosine 1-phosphate measurement|sphinganine measurement|hemorrhagic disease|pyruvate measurement|calcium measurement|thrombocytopenia 4|immature platelet measurement|immature platelet fraction|immature platelet count|N-acetylneuraminate measurement|1-stearoyl-2-oleoyl-GPS (18:0/18:1) measurement	0.0530736	ARHGEF3	NA	NA
3_56815721_C_T	3_56815721_C_T	3	56815721	CIRBP	seq.12724.81	SomaLogic	trans	C	T	0.477199	-0.217216	0.0343036	9.61665	replicated variant - protein association	artificial	intron_variant	0.928248	intron_variant	none	0.7574	GW-significant	rs1354034	platelet count|mean platelet volume|platelet crit|reticulocyte count|reticulocyte measurement|lymphocyte count|lymphocyte percentage of leukocytes|mitochondrial DNA measurement|Thrombocytopenia|eukaryotic translation initiation factor 4 gamma 2 measurement|sphingosine measurement|sphingadienine measurement|spermidine measurement|aspartate measurement|platelet measurement|sphingosine 1-phosphate measurement|sphinganine measurement|hemorrhagic disease|pyruvate measurement|calcium measurement|thrombocytopenia 4|immature platelet measurement|immature platelet fraction|immature platelet count|N-acetylneuraminate measurement|1-stearoyl-2-oleoyl-GPS (18:0/18:1) measurement	0.0530736	ARHGEF3	NA	NA
1_116947639_G_T	1_116947639_G_T	1	116947639	FPRP	seq.12727.7	SomaLogic	cis	G	T	0.899674	0.83141	0.0566962	47.9621	replicated variant - protein association	unique	intron_variant	0.67034	missense_variant	proxy	0.8199	Bonferroni	NA	NA	0.738869	PTGFRN	NA	NA
1_196685194_C_A	1_196685194_C_A	1	196685194	KNTC2	seq.12730.3	SomaLogic	trans	C	A	0.271661	0.240746	0.0387827	9.26908	replicated variant - protein association	artificial	synonymous_variant	0.993174	synonymous_variant	none	0.6176	GW-significant	rs1329424|rs1061147	age-related macular degeneration|retinopathy|degeneration of macula and posterior pole|macular degeneration	0.284128	CFH	NA	NA
11_16905185_G_C	11_16905185_G_C	11	16905185	PKHA7	seq.12731.12	SomaLogic	cis	G	C	0.106515	0.581551	0.0544111	25.9366	replicated variant - protein association	unique	intron_variant	1	intron_variant	none	0.137	Bonferroni	rs414992|rs177546|rs177554	systolic blood pressure|diastolic blood pressure	0.318634	PLEKHA7	NA	NA
3_56815721_C_T	3_56815721_C_T	3	56815721	RBM3	seq.12747.89	SomaLogic	trans	C	T	0.477199	-0.204987	0.0343446	8.62092	replicated variant - protein association	artificial	intron_variant	0.928248	intron_variant	none	0.7574	GW-significant	rs1354034	platelet count|mean platelet volume|platelet crit|reticulocyte count|reticulocyte measurement|lymphocyte count|lymphocyte percentage of leukocytes|mitochondrial DNA measurement|Thrombocytopenia|eukaryotic translation initiation factor 4 gamma 2 measurement|sphingosine measurement|sphingadienine measurement|spermidine measurement|aspartate measurement|platelet measurement|sphingosine 1-phosphate measurement|sphinganine measurement|hemorrhagic disease|pyruvate measurement|calcium measurement|thrombocytopenia 4|immature platelet measurement|immature platelet fraction|immature platelet count|N-acetylneuraminate measurement|1-stearoyl-2-oleoyl-GPS (18:0/18:1) measurement	0.0530736	ARHGEF3	NA	NA
19_44909976_G_T	19_44913574_T_G	19	44913574	CSDC2	seq.12754.14	SomaLogic	trans	T	G	0.070684	-0.44738	0.0672788	10.5319	replicated locus - protein association	artificial	upstream_gene_variant	0.987431	upstream_gene_variant	none	0.107	GW-significant	rs72654473|rs445925|rs390082	phosphatidylcholine measurement|cholesteryl ester 18:3 measurement|cholesteryl ester 18:2 measurement|cholesteryl ester 18:0 measurement|cholesteryl ester 16:0 measurement|sterol measurement|cholesteryl ester 20:3 measurement|diacylglycerol 38:5 measurement|glycerophospholipid measurement|triglyceride measurement|sphingomyelin measurement|total cholesterol measurement, high density lipoprotein cholesterol measurement|very low density lipoprotein cholesterol measurement, cholesteryl esters:total lipids ratio|coronary artery disease|diglyceride measurement|triglycerides in very small VLDL measurement|triglycerides to phosphoglycerides ratio|cholesteryl ester measurement|clinical ideal cardiovascular health|response to statin, low density lipoprotein cholesterol measurement|atherosclerosis|serum metabolite measurement|triacylglycerol 56:6 measurement|triacylglycerol 58:7 measurement|very low density lipoprotein cholesterol measurement|isoleucine measurement|pulse pressure measurement|X-11820-to-cholesterol ratio|carotid artery intima media thickness|Alzheimer disease|oleoyl-arachidonoyl-glycerol (18:1/20:4) [1] measurement|level of Sphingomyelin (d42:2) in blood serum	0.371864	APOE	NA	NA
20_3705789_T_C	20_3705789_T_C	20	3705789	GRID2	seq.12758.47	SomaLogic	trans	T	C	0.230945	-0.280627	0.0405318	11.3563	replicated variant - protein association	unique	missense_variant	NA	NA	lead	NA	Bonferroni	rs6037651	serum IgM measurement	0.271801	SIGLEC1	NA	NA
13_36647184_A_T	13_36647184_A_T	13	36647184	ZN774	seq.12760.34	SomaLogic	trans	A	T	0.8557	0.284226	0.0510784	7.58021	novel protein at locus (assayed)	unique	intergenic_variant	NA	NA	none	0.9438	GW-significant	NA	NA	0.010136176|0.009542363|0.008671759|0.007873178|0.007846725|0.00756342|0.0069072912|0.0062567666|0.0055731875	SUPT20H|CCNA1|ALG5|SMAD9|EXOSC8|SOHLH2|RFXAP|SPART|SERTM1	NA	NA
1_196685194_C_A	1_196696914_T_C	1	196696914	APBB2:PID 2	seq.12761.12	SomaLogic	trans	T	C	0.728664	0.226602	0.0395622	7.99239	replicated variant - protein association	artificial	intron_variant	1	synonymous_variant	none	0.6179	GW-significant	rs1329424|rs1061147|rs570618	age-related macular degeneration|retinopathy|degeneration of macula and posterior pole|macular degeneration|atrophic macular degeneration, age-related macular degeneration, wet macular degeneration	0.284128	CFH	NA	NA
1_196685194_C_A	1_196685194_C_A	1	196685194	HMGB3	seq.12775.6	SomaLogic	trans	C	A	0.271661	0.256283	0.0392502	10.1805	replicated locus - protein association	artificial	synonymous_variant	0.993174	synonymous_variant	none	0.6176	GW-significant	rs1329424|rs1061147	age-related macular degeneration|retinopathy|degeneration of macula and posterior pole|macular degeneration	0.284128	CFH	NA	NA
1_196685194_C_A	1_196710065_C_A	1	196710065	SF01	seq.12777.11	SomaLogic	trans	C	A	0.726384	0.223909	0.0400258	7.65417	replicated locus - protein association	artificial	intron_variant	0.996562	synonymous_variant	none	0.5777	GW-significant	rs1329424|rs1061147|rs570618|rs4658046|rs1831282|rs10733086	age-related macular degeneration|retinopathy|degeneration of macula and posterior pole|macular degeneration|atrophic macular degeneration, age-related macular degeneration, wet macular degeneration|age-related macular degeneration, disease progression measurement	0.284128	CFH	NA	NA
12_103946200_G_A	12_103946200_G_A	12	103946200	HNRPM	seq.12783.29	SomaLogic	trans	G	A	0.326384	0.586745	0.0380799	52.8414	replicated variant - protein association	unique	intron_variant	1	synonymous_variant	none	0.3126	Bonferroni	NA	NA	0.45840267|0.344705825	UQCC6|HSP90B1	NA	NA
1_196685194_C_A	1_196677131_A_G	1	196677131	S4A8	seq.12798.46	SomaLogic	trans	A	G	0.732573	-0.242649	0.0392753	9.18804	replicated locus - protein association	artificial	intron_variant	0.986268	intron_variant	none	0.6193	GW-significant	rs1329424	age-related macular degeneration|retinopathy|degeneration of macula and posterior pole|macular degeneration	0.284128	CFH	NA	NA
16_67308687_C_T	16_67308687_C_T	16	67308687	TPPP2	seq.12800.5	SomaLogic	trans	C	T	0.111726	-0.370593	0.05431	11.0519	replicated variant - protein association	not replicated	intron_variant	1	missense_variant	proxy	0.07396	GW-significant	rs7200971|rs8050745|rs11860295|rs3868142|rs1053612	body height|level of tubulin polymerization-promoting protein family member 3 in blood serum|BMI-adjusted waist circumference	0.324739	KCTD19	NA	NA
3_165768357_T_G	3_165756223_T_C	3	165756223	RHG30	seq.12807.89	SomaLogic	trans	T	C	0.178827	-0.318534	0.0443462	12.1659	replicated locus - protein association	artificial	intron_variant&non_coding_transcript_variant	0.99547	intron_variant&non_coding_transcript_variant	none	0.2657	Bonferroni	NA	NA	0.311547	BCHE	NA	NA
13_98054657_C_T	13_98054657_C_T	13	98054657	EHBP1	seq.12813.18	SomaLogic	trans	C	T	0.085342	0.371441	0.060182	9.17105	novel protein at locus (assayed)	not replicated	intergenic_variant	NA	NA	none	0.06322	GW-significant	NA	NA	0.0771244	IPO5	NA	NA
17_28367840_G_A	17_28367840_G_A	17	28367840	GEM	seq.12817.1	SomaLogic	trans	G	A	0.484691	0.634293	0.0341427	76.3125	replicated variant - protein association	artificial	missense_variant	0.885023	synonymous_variant	lead	0.4786	Bonferroni	rs241777|rs11080055|rs3093692|rs13469|rs704	apolipoprotein A 1 measurement, apolipoprotein B measurement|atrophic macular degeneration, age-related macular degeneration, wet macular degeneration|age-related macular degeneration, COVID-19|serum albumin measurement|bone density|osteoprotegerin measurement|heel bone mineral density|triglyceride measurement|systolic blood pressure|triglyceride measurement, high density lipoprotein cholesterol measurement|free cholesterol:total lipids ratio, intermediate density lipoprotein measurement|breast cancer anti-estrogen resistance protein 3 measurement|very low density lipoprotein cholesterol measurement, cholesterol:total lipids ratio|very low density lipoprotein cholesterol measurement, free cholesterol:total lipids ratio|very low density lipoprotein cholesterol measurement, cholesteryl esters:total lipids ratio|temporal arteritis|cholesterol:total lipids ratio, high density lipoprotein cholesterol measurement|cholesteryl esters:total lipids ratio, high density lipoprotein cholesterol measurement|cholesterol:total lipids ratio, low density lipoprotein cholesterol measurement|phospholipids:total lipids ratio, high density lipoprotein cholesterol measurement|phospholipids in small HDL measurement|low density lipoprotein cholesterol measurement, phospholipids:total lipids ratio|triglycerides in medium HDL measurement|phospholipids:total lipids ratio|hypertension|diastolic blood pressure|level of bone morphogenetic protein 4 in blood serum|phospholipid measurement, high density lipoprotein cholesterol measurement|lipid measurement, high density lipoprotein cholesterol measurement|total lipids in medium HDL measurement|phospholipids in medium HDL measurement|phospholipids in HDL measurement|total lipids in HDL measurement|body height	0.0926148430526316|0.0865334997368421|0.0856646826315789|0.0849638672105263	SARM1|VTN|SLC46A1|POLDIP2	NA	NA
22_28732025_T_C	22_28732025_T_C	22	28732025	RGS3	seq.12827.37	SomaLogic	trans	T	C	0.78013	-0.22816	0.0414626	7.42731	novel protein at locus (assayed)	not replicated	intron_variant	0.942612	intron_variant	none	0.6557	GW-significant	NA	NA	0.6131	CHEK2	NA	NA
12_117042896_G_A	12_117042896_G_A	12	117042896	TESC	seq.12831.21	SomaLogic	cis	G	A	0.470033	-0.53861	0.0342936	54.8603	replicated variant - protein association	unique	intron_variant	0.791739	3_prime_UTR_variant	none	0.3517	Bonferroni	rs2062528|rs7953553	mean platelet volume|PR interval	0.271761	TESC	NA	NA
5_55596668_C_T	5_55596668_C_T	5	55596668	DUS15	seq.12838.28	SomaLogic	trans	C	T	0.0283388	0.611338	0.108062	7.81307	novel protein at locus (assayed)	not replicated	intergenic_variant	0.897706	3_prime_UTR_variant	none	0.02539	GW-significant	NA	NA	0.574839	SLC38A9	NA	NA
6_32617291_T_C	6_32618978_C_T	6	32618978	STX10	seq.12842.43	SomaLogic	trans	C	T	0.267752	0.320772	0.0363965	17.9153	novel protein at locus (assayed)	unique	intergenic_variant	0.904174	missense_variant	proxy	0.1851	Bonferroni	rs3130277|rs3134608|rs176095|rs28752534|rs28383307	BMI-adjusted waist-hip ratio|streptococcus seropositivity|atopic eczema|Epstein-Barr virus seropositivity|susceptibility to plantar warts measurement|high density lipoprotein particle size measurement|phospholipids:total lipids ratio, high density lipoprotein cholesterol measurement|total blood protein measurement|triglycerides to total lipids in medium HDL percentage|phospholipids in large HDL measurement|total lipids in large HDL|cholesteryl ester measurement|very low density lipoprotein cholesterol measurement|phospholipids in large VLDL measurement|phospholipids:total lipids ratio|cholesteryl ester measurement, high density lipoprotein cholesterol measurement|lipid measurement, high density lipoprotein cholesterol measurement|total cholesterol measurement, high density lipoprotein cholesterol measurement|phospholipid measurement, high density lipoprotein cholesterol measurement	0.168056225|0.10754176	HLA-DQA1|HLA-DQB1	NA	NA
1_196685194_C_A	1_196729142_A_G	1	196729142	SNX17	seq.12845.18	SomaLogic	trans	A	G	0.724104	-0.231396	0.0382556	8.83557	replicated variant - protein association	artificial	intron_variant	1	synonymous_variant	none	0.5789	GW-significant	rs1329424|rs1061147|rs570618|rs4658046|rs1831282|rs10733086	age-related macular degeneration|retinopathy|degeneration of macula and posterior pole|macular degeneration|atrophic macular degeneration, age-related macular degeneration, wet macular degeneration|age-related macular degeneration, disease progression measurement	0.284128	CFH	NA	NA
6_4117080_G_GC	6_4117080_G_GC	6	4117080	PECI	seq.12859.33	SomaLogic	cis	G	GC	0.271987	-0.62477	0.038561	58.3123	replicated variant - protein association	unique	intron_variant	1	downstream_gene_variant	none	0.3072	Bonferroni	NA	NA	0.256414	ECI2	NA	NA
3_56815721_C_T	3_56815721_C_T	3	56815721	DDX6	seq.12869.68	SomaLogic	trans	C	T	0.477199	-0.202503	0.0338685	8.64897	replicated variant - protein association	artificial	intron_variant	0.928248	intron_variant	none	0.7574	GW-significant	rs1354034	platelet count|mean platelet volume|platelet crit|reticulocyte count|reticulocyte measurement|lymphocyte count|lymphocyte percentage of leukocytes|mitochondrial DNA measurement|Thrombocytopenia|eukaryotic translation initiation factor 4 gamma 2 measurement|sphingosine measurement|sphingadienine measurement|spermidine measurement|aspartate measurement|platelet measurement|sphingosine 1-phosphate measurement|sphinganine measurement|hemorrhagic disease|pyruvate measurement|calcium measurement|thrombocytopenia 4|immature platelet measurement|immature platelet fraction|immature platelet count|N-acetylneuraminate measurement|1-stearoyl-2-oleoyl-GPS (18:0/18:1) measurement	0.0530736	ARHGEF3	NA	NA
19_44912456_G_A	19_44908684_T_C	19	44908684	RDH16	seq.12881.17	SomaLogic	trans	T	C	0.0996743	-0.415449	0.0574758	12.3105	replicated variant - protein association	artificial	missense_variant	0.779819	intron_variant	lead	0.138	Bonferroni	rs429358	Lewy body dementia, Lewy body dementia measurement|atrophic macular degeneration, age-related macular degeneration, wet macular degeneration|platelet count|non-alcoholic fatty liver disease|Alzheimer disease|metabolic syndrome|neuritic plaque measurement|neurofibrillary tangles measurement|parental longevity|hippocampal volume|memory performance|health study participation|triglyceride measurement|insomnia measurement|Parkinson disease, disease progression measurement|type 2 diabetes mellitus|liver fat measurement, liver disease biomarker|Lewy body dementia|diet measurement|mortality|waist-hip ratio|longevity|Mental deterioration|physical activity measurement|sleep duration, high density lipoprotein cholesterol measurement|sugar consumption measurement|white matter hyperintensity measurement|refractive error|mean corpuscular volume|mean reticulocyte volume|matrix metalloproteinase‚Äìdegraded type I collagen measurement|cortical thickness|urate measurement|brain connectivity measurement|cerebral amyloid angiopathy|cognitive decline measurement|functional brain measurement|age of onset of stroke disorder|liver fat measurement|plasma beta-amyloid 1-42 measurement|plasma beta-amyloid 1-40:1-42 ratio measurement|familial hyperlipidemia|body height|platelet crit|myocardial infarction|Alzheimer disease, family history of Alzheimer‚Äôs disease|BMI-adjusted waist-hip ratio|triglyceride measurement, high density lipoprotein cholesterol measurement|very low density lipoprotein cholesterol measurement|very low density lipoprotein cholesterol measurement, esterified cholesterol measurement|free cholesterol measurement, very low density lipoprotein cholesterol measurement|very low density lipoprotein cholesterol measurement, lipid measurement|fatty acid measurement|total cholesterol measurement, very low density lipoprotein cholesterol measurement|phospholipid measurement, high density lipoprotein cholesterol measurement|esterified cholesterol measurement, high density lipoprotein cholesterol measurement|free cholesterol measurement, high density lipoprotein cholesterol measurement|lipid measurement, high density lipoprotein cholesterol measurement|very low density lipoprotein cholesterol measurement, phospholipid measurement|polyunsaturated fatty acid measurement|low density lipoprotein cholesterol measurement, lipid measurement|low density lipoprotein cholesterol measurement, phospholipid measurement|esterified cholesterol measurement, low density lipoprotein cholesterol measurement|free cholesterol measurement, low density lipoprotein cholesterol measurement|total cholesterol measurement, low density lipoprotein cholesterol measurement|phospholipid measurement, intermediate density lipoprotein measurement|triglyceride measurement, intermediate density lipoprotein measurement|linoleic acid measurement|esterified cholesterol measurement, intermediate density lipoprotein measurement|free cholesterol measurement, intermediate density lipoprotein measurement|lipid measurement, intermediate density lipoprotein measurement|omega-6 polyunsaturated fatty acid measurement|chylomicron measurement, very low density lipoprotein cholesterol measurement, esterified cholesterol measurement|Abdominal Aortic Aneurysm|level of Sterol ester (27:1/18:0) in blood serum|level of Sterol ester (27:1/14:0) in blood serum|level of Sterol ester (27:1/17:0) in blood serum|level of Sterol ester (27:1/20:2) in blood serum|response to COVID-19 vaccine, COVID-19|glomerular filtration rate|creatinine measurement|insomnia|very low density lipoprotein cholesterol measurement, phospholipids:total lipids ratio|age-related macular degeneration, COVID-19|carbohydrate intake measurement|low density lipoprotein cholesterol measurement, phospholipids:total lipids ratio|Hyperlipidemia|overnutrition, obesity|obesity|diabetic retinopathy|hip fracture|N-palmitoyl-sphingosine (d18:1/16:0) measurement|Sphingomyelin (d18:2/14:0, d18:1/14:1) measurement|Sphingomyelin (d18:2/16:0, d18:1/16:1) measurement|Rare dyslipidemia|1-palmitoyl-2-stearoyl-GPC (16:0/18:0) measurement|1-stearoyl-2-linoleoyl-GPE (18:0/18:2) measurement|chronic obstructive pulmonary disease|body mass index|diabetes mellitus|diabetes mellitus, Drugs used in diabetes use measurement|family history of Alzheimer‚Äôs disease|dementia|drug use measurement, dementia|memory impairment|drug use measurement, memory impairment|sign or symptom|diabetic eye disease|glucose measurement|macular degeneration|3-hydroxybutyrate measurement|total cholesterol measurement, high density lipoprotein cholesterol measurement|Alzheimer disease, age at onset|1,2-dipalmitoyl-GPC (16:0/16:0) measurement, cerebrospinal fluid biomarker measurement|cerebrospinal fluid biomarker measurement, 1-myristoyl-2-palmitoyl-GPC (14:0/16:0) measurement|angina pectoris|1-palmitoyl-2-stearoyl-GPC (16:0/18:0) measurement, cerebrospinal fluid biomarker measurement|1-palmitoyl-2-palmitoleoyl-GPC (16:0/16:1) measurement, cerebrospinal fluid biomarker measurement|triglycerides in very large HDL measurement|triglycerides in medium LDL measurement|phospholipids:total lipids ratio, high density lipoprotein cholesterol measurement|cholesteryl ester measurement, chylomicron measurement, very low density lipoprotein cholesterol measurement|saturated fatty acids measurement|total cholesterol in small VLDL|cholesterol esters in medium VLDL measurement|fall|triglycerides in small LDL measurement|total lipids in small VLDL|cholesterol:total lipids ratio, high density lipoprotein cholesterol measurement|valine measurement|tyrosine measurement|cholesteryl esters:total lipids ratio, high density lipoprotein cholesterol measurement|phospholipids in medium HDL measurement|low density lipoprotein cholesterol measurement, free cholesterol:total lipids ratio|triglycerides in large LDL measurement|triglycerides:total lipids ratio, very low density lipoprotein cholesterol measurement|total lipids in medium HDL measurement|very low density lipoprotein cholesterol measurement, free cholesterol:total lipids ratio|triglyceride measurement, low density lipoprotein cholesterol measurement|Alzheimer disease, Lewy body dementia|triglycerides in IDL measurement|triglycerides:total lipids ratio, high density lipoprotein cholesterol measurement|total cholesterol change measurement, high density lipoprotein cholesterol measurement|total lipids in large HDL|high density lipoprotein particle size measurement|phospholipids in large HDL measurement|age-related macular degeneration|cerebrovascular disorder|aortic aneurysm|aneurysm|esophageal disease|blood urea nitrogen measurement|drug use measurement, gastroesophageal reflux disease|cognitive function measurement|Back pain|neurofilament light chain measurement|serum gamma-glutamyl transferase measurement|body fat percentage|waist circumference|hip circumference|body composition measurement|dementia, Parkinson disease, disease progression measurement|antihyperlipidemic drug use measurement|1-stearoyl-GPE (18:0) measurement|1-nonadecanoyl-GPC (19:0) measurement|vitamin D measurement|coronary artery disease|fat body mass|uric acid measurement|ceramide measurement|lysophosphatidylcholine 20:1 measurement|taste liking measurement|systolic blood pressure|cholesteryl ester measurement, high density lipoprotein cholesterol measurement|cigarettes per day measurement|obstructive sleep apnea|triglycerides in LDL measurement|triglycerides to total lipids in large VLDL percentage|phospholipids:total lipids ratio|cholesteryl ester measurement|cognitive disorder|frontotemporal dementia|delirium|mental or behavioural disorder|nervous system disease|Cognitive impairment|amnesia|Sleep Disorder|body weight|heart disease|liver disease|diabetes mellitus, family history	0.46513276|0.335017605	APOE|APOC1	NA	NA
17_28367840_G_A	17_28367840_G_A	17	28367840	MILK2	seq.12891.1	SomaLogic	trans	G	A	0.484691	0.261744	0.0338685	13.9624	replicated variant - protein association	artificial	missense_variant	0.885023	synonymous_variant	lead	0.4786	Bonferroni	rs241777|rs11080055|rs3093692|rs13469|rs704	apolipoprotein A 1 measurement, apolipoprotein B measurement|atrophic macular degeneration, age-related macular degeneration, wet macular degeneration|age-related macular degeneration, COVID-19|serum albumin measurement|bone density|osteoprotegerin measurement|heel bone mineral density|triglyceride measurement|systolic blood pressure|triglyceride measurement, high density lipoprotein cholesterol measurement|free cholesterol:total lipids ratio, intermediate density lipoprotein measurement|breast cancer anti-estrogen resistance protein 3 measurement|very low density lipoprotein cholesterol measurement, cholesterol:total lipids ratio|very low density lipoprotein cholesterol measurement, free cholesterol:total lipids ratio|very low density lipoprotein cholesterol measurement, cholesteryl esters:total lipids ratio|temporal arteritis|cholesterol:total lipids ratio, high density lipoprotein cholesterol measurement|cholesteryl esters:total lipids ratio, high density lipoprotein cholesterol measurement|cholesterol:total lipids ratio, low density lipoprotein cholesterol measurement|phospholipids:total lipids ratio, high density lipoprotein cholesterol measurement|phospholipids in small HDL measurement|low density lipoprotein cholesterol measurement, phospholipids:total lipids ratio|triglycerides in medium HDL measurement|phospholipids:total lipids ratio|hypertension|diastolic blood pressure|level of bone morphogenetic protein 4 in blood serum|phospholipid measurement, high density lipoprotein cholesterol measurement|lipid measurement, high density lipoprotein cholesterol measurement|total lipids in medium HDL measurement|phospholipids in medium HDL measurement|phospholipids in HDL measurement|total lipids in HDL measurement|body height	0.0926148430526316|0.0865334997368421|0.0856646826315789|0.0849638672105263	SARM1|VTN|SLC46A1|POLDIP2	NA	NA
19_44913484_C_T	19_44912921_G_T	19	44912921	IP16:HIN 2	seq.12893.159	SomaLogic	trans	G	T	0.147883	-0.519016	0.0489766	25.5129	novel protein at locus (assayed)	artificial	upstream_gene_variant	0.993648	missense_variant	proxy	0.2195	Bonferroni	rs429358|rs75627662|rs483082	Lewy body dementia, Lewy body dementia measurement|atrophic macular degeneration, age-related macular degeneration, wet macular degeneration|platelet count|non-alcoholic fatty liver disease|Alzheimer disease|metabolic syndrome|neuritic plaque measurement|neurofibrillary tangles measurement|parental longevity|hippocampal volume|memory performance|health study participation|triglyceride measurement|insomnia measurement|Parkinson disease, disease progression measurement|type 2 diabetes mellitus|liver fat measurement, liver disease biomarker|Lewy body dementia|diet measurement|mortality|waist-hip ratio|longevity|Mental deterioration|physical activity measurement|sleep duration, high density lipoprotein cholesterol measurement|sugar consumption measurement|white matter hyperintensity measurement|refractive error|mean corpuscular volume|mean reticulocyte volume|matrix metalloproteinase‚Äìdegraded type I collagen measurement|cortical thickness|urate measurement|brain connectivity measurement|cerebral amyloid angiopathy|cognitive decline measurement|functional brain measurement|age of onset of stroke disorder|liver fat measurement|plasma beta-amyloid 1-42 measurement|plasma beta-amyloid 1-40:1-42 ratio measurement|familial hyperlipidemia|body height|platelet crit|myocardial infarction|Alzheimer disease, family history of Alzheimer‚Äôs disease|BMI-adjusted waist-hip ratio|triglyceride measurement, high density lipoprotein cholesterol measurement|very low density lipoprotein cholesterol measurement|very low density lipoprotein cholesterol measurement, esterified cholesterol measurement|free cholesterol measurement, very low density lipoprotein cholesterol measurement|very low density lipoprotein cholesterol measurement, lipid measurement|fatty acid measurement|total cholesterol measurement, very low density lipoprotein cholesterol measurement|phospholipid measurement, high density lipoprotein cholesterol measurement|esterified cholesterol measurement, high density lipoprotein cholesterol measurement|free cholesterol measurement, high density lipoprotein cholesterol measurement|lipid measurement, high density lipoprotein cholesterol measurement|very low density lipoprotein cholesterol measurement, phospholipid measurement|polyunsaturated fatty acid measurement|low density lipoprotein cholesterol measurement, lipid measurement|low density lipoprotein cholesterol measurement, phospholipid measurement|esterified cholesterol measurement, low density lipoprotein cholesterol measurement|free cholesterol measurement, low density lipoprotein cholesterol measurement|total cholesterol measurement, low density lipoprotein cholesterol measurement|phospholipid measurement, intermediate density lipoprotein measurement|triglyceride measurement, intermediate density lipoprotein measurement|linoleic acid measurement|esterified cholesterol measurement, intermediate density lipoprotein measurement|free cholesterol measurement, intermediate density lipoprotein measurement|lipid measurement, intermediate density lipoprotein measurement|omega-6 polyunsaturated fatty acid measurement|chylomicron measurement, very low density lipoprotein cholesterol measurement, esterified cholesterol measurement|Abdominal Aortic Aneurysm|level of Sterol ester (27:1/18:0) in blood serum|level of Sterol ester (27:1/14:0) in blood serum|level of Sterol ester (27:1/17:0) in blood serum|level of Sterol ester (27:1/20:2) in blood serum|response to COVID-19 vaccine, COVID-19|glomerular filtration rate|creatinine measurement|insomnia|very low density lipoprotein cholesterol measurement, phospholipids:total lipids ratio|age-related macular degeneration, COVID-19|carbohydrate intake measurement|low density lipoprotein cholesterol measurement, phospholipids:total lipids ratio|Hyperlipidemia|overnutrition, obesity|obesity|diabetic retinopathy|hip fracture|N-palmitoyl-sphingosine (d18:1/16:0) measurement|Sphingomyelin (d18:2/14:0, d18:1/14:1) measurement|Sphingomyelin (d18:2/16:0, d18:1/16:1) measurement|Rare dyslipidemia|1-palmitoyl-2-stearoyl-GPC (16:0/18:0) measurement|1-stearoyl-2-linoleoyl-GPE (18:0/18:2) measurement|chronic obstructive pulmonary disease|body mass index|diabetes mellitus|diabetes mellitus, Drugs used in diabetes use measurement|family history of Alzheimer‚Äôs disease|dementia|drug use measurement, dementia|memory impairment|drug use measurement, memory impairment|sign or symptom|diabetic eye disease|glucose measurement|macular degeneration|3-hydroxybutyrate measurement|total cholesterol measurement, high density lipoprotein cholesterol measurement|Alzheimer disease, age at onset|1,2-dipalmitoyl-GPC (16:0/16:0) measurement, cerebrospinal fluid biomarker measurement|cerebrospinal fluid biomarker measurement, 1-myristoyl-2-palmitoyl-GPC (14:0/16:0) measurement|angina pectoris|1-palmitoyl-2-stearoyl-GPC (16:0/18:0) measurement, cerebrospinal fluid biomarker measurement|1-palmitoyl-2-palmitoleoyl-GPC (16:0/16:1) measurement, cerebrospinal fluid biomarker measurement|triglycerides in very large HDL measurement|triglycerides in medium LDL measurement|phospholipids:total lipids ratio, high density lipoprotein cholesterol measurement|cholesteryl ester measurement, chylomicron measurement, very low density lipoprotein cholesterol measurement|saturated fatty acids measurement|total cholesterol in small VLDL|cholesterol esters in medium VLDL measurement|fall|triglycerides in small LDL measurement|total lipids in small VLDL|cholesterol:total lipids ratio, high density lipoprotein cholesterol measurement|valine measurement|tyrosine measurement|cholesteryl esters:total lipids ratio, high density lipoprotein cholesterol measurement|phospholipids in medium HDL measurement|low density lipoprotein cholesterol measurement, free cholesterol:total lipids ratio|triglycerides in large LDL measurement|triglycerides:total lipids ratio, very low density lipoprotein cholesterol measurement|total lipids in medium HDL measurement|very low density lipoprotein cholesterol measurement, free cholesterol:total lipids ratio|triglyceride measurement, low density lipoprotein cholesterol measurement|Alzheimer disease, Lewy body dementia|triglycerides in IDL measurement|triglycerides:total lipids ratio, high density lipoprotein cholesterol measurement|total cholesterol change measurement, high density lipoprotein cholesterol measurement|total lipids in large HDL|high density lipoprotein particle size measurement|phospholipids in large HDL measurement|age-related macular degeneration|cerebrovascular disorder|aortic aneurysm|aneurysm|esophageal disease|blood urea nitrogen measurement|drug use measurement, gastroesophageal reflux disease|cognitive function measurement|Back pain|neurofilament light chain measurement|serum gamma-glutamyl transferase measurement|body fat percentage|waist circumference|hip circumference|body composition measurement|dementia, Parkinson disease, disease progression measurement|antihyperlipidemic drug use measurement|1-stearoyl-GPE (18:0) measurement|1-nonadecanoyl-GPC (19:0) measurement|vitamin D measurement|coronary artery disease|fat body mass|uric acid measurement|ceramide measurement|lysophosphatidylcholine 20:1 measurement|taste liking measurement|systolic blood pressure|cholesteryl ester measurement, high density lipoprotein cholesterol measurement|cigarettes per day measurement|obstructive sleep apnea|triglycerides in LDL measurement|triglycerides to total lipids in large VLDL percentage|phospholipids:total lipids ratio|cholesteryl ester measurement|cognitive disorder|frontotemporal dementia|delirium|mental or behavioural disorder|nervous system disease|Cognitive impairment|amnesia|Sleep Disorder|body weight|heart disease|liver disease|diabetes mellitus, family history|cholesteryl ester 18:2 measurement|diglyceride measurement|diacylglycerol 38:5 measurement|diacylglycerol 36:4 measurement|diacylglycerol 36:3 measurement|glycerophospholipid measurement|sphingomyelin measurement|triglyceride measurement, very low density lipoprotein cholesterol measurement|eosinophil count|linoleoyl-arachidonoyl-glycerol (18:2/20:4) [1] measurement|familial lipoprotein lipase deficiency|phosphatidylcholine measurement|aspartate aminotransferase to alanine aminotransferase ratio|1-palmitoyl-GPE (16:0) measurement|2-palmitoyl-GPE (16:0) measurement|triglyceride measurement, phospholipid measurement|linoleoyl-arachidonoyl-glycerol (18:2/20:4) [2] measurement|cirrhosis of liver|oleoyl-arachidonoyl-glycerol (18:1/20:4) [1] measurement|oleoyl-arachidonoyl-glycerol (18:1/20:4) [2] measurement|oleoyl-linoleoyl-glycerol (18:1/18:2) [2] measurement	0.45423385|0.429077505	APOC1|APOE	NA	NA
12_7088974_C_T	12_7088974_C_T	12	7088974	DGKB	seq.12895.28	SomaLogic	trans	C	T	0.023127	0.793127	0.110885	12.0702	replicated variant - protein association	artificial	missense_variant	NA	NA	lead	0.002373	Bonferroni	NA	NA	0.657293	C1R	NA	NA
1_196685194_C_A	1_196723248_T_C	1	196723248	Fc_MOUSE	seq.12900.29	SomaLogic	trans	T	C	0.73127	-0.282244	0.0390876	12.2867	novel protein at locus (assayed)	artificial	intron_variant	0.972879	synonymous_variant	none	0.581	Bonferroni	rs1329424|rs1061147|rs570618|rs4658046|rs1831282|rs10733086	age-related macular degeneration|retinopathy|degeneration of macula and posterior pole|macular degeneration|atrophic macular degeneration, age-related macular degeneration, wet macular degeneration|age-related macular degeneration, disease progression measurement	0.284128	CFH	NA	NA
6_31977074_T_C	6_31883457_A_G	6	31883457	Keratin 17	seq.12923.51	SomaLogic	trans	A	G	0.25342	-0.226289	0.0391848	8.11355	replicated locus - protein association	not replicated	intron_variant	0.709433	missense_variant	proxy	0.2106	GW-significant	rs652888|rs9267677	membranous glomerulonephritis|hepatitis B virus infection|response to anti-thyroid drug, Drug-induced agranulocytosis|BMI-adjusted waist-hip ratio|streptococcus seropositivity|BMI-adjusted waist circumference|self reported educational attainment|cognitive function measurement|mathematical ability	0.0778959905|0.0667679777714286	PBX2|FKBPL	NA	NA
1_196685194_C_A	1_196727607_T_C	1	196727607	AXIN2	seq.12925.105	SomaLogic	trans	T	C	0.725407	-0.260968	0.0387267	10.7964	replicated variant - protein association	artificial	intron_variant	1	synonymous_variant	none	0.5789	GW-significant	rs1329424|rs1061147|rs570618|rs4658046|rs1831282|rs10733086	age-related macular degeneration|retinopathy|degeneration of macula and posterior pole|macular degeneration|atrophic macular degeneration, age-related macular degeneration, wet macular degeneration|age-related macular degeneration, disease progression measurement	0.284128	CFH	NA	NA
1_196685194_C_A	1_196723248_T_C	1	196723248	ENOX1	seq.12933.17	SomaLogic	trans	T	C	0.73127	-0.227972	0.0397236	8.02106	replicated variant - protein association	artificial	intron_variant	0.972879	synonymous_variant	none	0.581	GW-significant	rs1329424|rs1061147|rs570618|rs4658046|rs1831282|rs10733086	age-related macular degeneration|retinopathy|degeneration of macula and posterior pole|macular degeneration|atrophic macular degeneration, age-related macular degeneration, wet macular degeneration|age-related macular degeneration, disease progression measurement	0.284128	CFH	NA	NA
6_32057549_C_T	6_32057549_C_T	6	32057549	HERC5	seq.12934.1	SomaLogic	trans	C	T	0.236808	-0.831058	0.0421496	85.8109	replicated locus - protein association	unique	intron_variant	0.996087	intron_variant	none	0.09591	Bonferroni	NA	NA	0.311986345|0.2123068025	TNXB|SKIC2	NA	NA
17_28367840_G_A	17_28367840_G_A	17	28367840	RLBP1	seq.12936.38	SomaLogic	trans	G	A	0.484691	0.267182	0.0343034	14.1697	replicated variant - protein association	artificial	missense_variant	0.885023	synonymous_variant	lead	0.4786	Bonferroni	rs241777|rs11080055|rs3093692|rs13469|rs704	apolipoprotein A 1 measurement, apolipoprotein B measurement|atrophic macular degeneration, age-related macular degeneration, wet macular degeneration|age-related macular degeneration, COVID-19|serum albumin measurement|bone density|osteoprotegerin measurement|heel bone mineral density|triglyceride measurement|systolic blood pressure|triglyceride measurement, high density lipoprotein cholesterol measurement|free cholesterol:total lipids ratio, intermediate density lipoprotein measurement|breast cancer anti-estrogen resistance protein 3 measurement|very low density lipoprotein cholesterol measurement, cholesterol:total lipids ratio|very low density lipoprotein cholesterol measurement, free cholesterol:total lipids ratio|very low density lipoprotein cholesterol measurement, cholesteryl esters:total lipids ratio|temporal arteritis|cholesterol:total lipids ratio, high density lipoprotein cholesterol measurement|cholesteryl esters:total lipids ratio, high density lipoprotein cholesterol measurement|cholesterol:total lipids ratio, low density lipoprotein cholesterol measurement|phospholipids:total lipids ratio, high density lipoprotein cholesterol measurement|phospholipids in small HDL measurement|low density lipoprotein cholesterol measurement, phospholipids:total lipids ratio|triglycerides in medium HDL measurement|phospholipids:total lipids ratio|hypertension|diastolic blood pressure|level of bone morphogenetic protein 4 in blood serum|phospholipid measurement, high density lipoprotein cholesterol measurement|lipid measurement, high density lipoprotein cholesterol measurement|total lipids in medium HDL measurement|phospholipids in medium HDL measurement|phospholipids in HDL measurement|total lipids in HDL measurement|body height	0.0926148430526316|0.0865334997368421|0.0856646826315789|0.0849638672105263	SARM1|VTN|SLC46A1|POLDIP2	NA	NA
1_196685194_C_A	1_196685194_C_A	1	196685194	RPAC1	seq.12939.1	SomaLogic	trans	C	A	0.271661	0.30887	0.0392286	14.4626	replicated locus - protein association	artificial	synonymous_variant	0.993174	synonymous_variant	none	0.6176	Bonferroni	rs1329424|rs1061147	age-related macular degeneration|retinopathy|degeneration of macula and posterior pole|macular degeneration	0.284128	CFH	NA	NA
17_28367840_G_A	17_28406680_T_C	17	28406680	PPARa	seq.12954.71	SomaLogic	trans	T	C	0.540717	0.305987	0.0350648	17.5799	replicated variant - protein association	artificial	upstream_gene_variant	0.983593	missense_variant	proxy	0.556	Bonferroni	rs11080055|rs3093692|rs13469|rs704|rs967645|rs7212349	atrophic macular degeneration, age-related macular degeneration, wet macular degeneration|age-related macular degeneration, COVID-19|serum albumin measurement|bone density|osteoprotegerin measurement|heel bone mineral density|triglyceride measurement|systolic blood pressure|triglyceride measurement, high density lipoprotein cholesterol measurement|free cholesterol:total lipids ratio, intermediate density lipoprotein measurement|breast cancer anti-estrogen resistance protein 3 measurement|very low density lipoprotein cholesterol measurement, cholesterol:total lipids ratio|very low density lipoprotein cholesterol measurement, free cholesterol:total lipids ratio|very low density lipoprotein cholesterol measurement, cholesteryl esters:total lipids ratio|temporal arteritis|cholesterol:total lipids ratio, high density lipoprotein cholesterol measurement|cholesteryl esters:total lipids ratio, high density lipoprotein cholesterol measurement|cholesterol:total lipids ratio, low density lipoprotein cholesterol measurement|phospholipids:total lipids ratio, high density lipoprotein cholesterol measurement|phospholipids in small HDL measurement|low density lipoprotein cholesterol measurement, phospholipids:total lipids ratio|triglycerides in medium HDL measurement|phospholipids:total lipids ratio|hypertension|diastolic blood pressure|level of bone morphogenetic protein 4 in blood serum|phospholipid measurement, high density lipoprotein cholesterol measurement|lipid measurement, high density lipoprotein cholesterol measurement|total lipids in medium HDL measurement|phospholipids in medium HDL measurement|phospholipids in HDL measurement|total lipids in HDL measurement|body height|total cholesterol measurement, high density lipoprotein cholesterol measurement|cholesteryl ester measurement, high density lipoprotein cholesterol measurement|free cholesterol measurement, high density lipoprotein cholesterol measurement	0.0926148430526316|0.0865334997368421|0.0856646826315789|0.0849638672105263	SARM1|VTN|SLC46A1|POLDIP2	GW590735|SAROGLITAZAR|FENOFIBRIC ACID|DRF-10945|INDEGLITAZAR|IMIGLITAZAR|FENOFIBRATE|BEZAFIBRATE|NAVEGLITAZAR|LANIFIBRANOR|CP-778875|K-877|PEMAFIBRATE|CLOFIBRATE|ZYH7|AVE8134|LY-518674|CHOLINE FENOFIBRATE|CIPROFIBRATE|TESAGLITAZAR|CHIGLITAZAR|ELAFIBRANOR|SODELGLITAZAR|ALEGLITAZAR|GEMFIBROZIL|MK-0767|MURAGLITAZAR	CHEMBL219586|CHEMBL4297530|CHEMBL981|CHEMBL3545394|CHEMBL1232583|CHEMBL592054|CHEMBL672|CHEMBL264374|CHEMBL181954|CHEMBL4091374|CHEMBL5314385|CHEMBL3545412|CHEMBL247951|CHEMBL565|CHEMBL3545093|CHEMBL3545334|CHEMBL424133|CHEMBL1201745|CHEMBL557555|CHEMBL282686|CHEMBL4650349|CHEMBL3707395|CHEMBL2104984|CHEMBL519504|CHEMBL457|CHEMBL4297404|CHEMBL186179
3_56815721_C_T	3_56815721_C_T	3	56815721	KBP	seq.12956.40	SomaLogic	trans	C	T	0.477199	-0.249893	0.0340332	12.6789	replicated variant - protein association	artificial	intron_variant	0.928248	intron_variant	none	0.7574	Bonferroni	rs1354034	platelet count|mean platelet volume|platelet crit|reticulocyte count|reticulocyte measurement|lymphocyte count|lymphocyte percentage of leukocytes|mitochondrial DNA measurement|Thrombocytopenia|eukaryotic translation initiation factor 4 gamma 2 measurement|sphingosine measurement|sphingadienine measurement|spermidine measurement|aspartate measurement|platelet measurement|sphingosine 1-phosphate measurement|sphinganine measurement|hemorrhagic disease|pyruvate measurement|calcium measurement|thrombocytopenia 4|immature platelet measurement|immature platelet fraction|immature platelet count|N-acetylneuraminate measurement|1-stearoyl-2-oleoyl-GPS (18:0/18:1) measurement	0.0530736	ARHGEF3	NA	NA
1_196685194_C_A	1_196685194_C_A	1	196685194	UCR6	seq.12957.62	SomaLogic	trans	C	A	0.271661	0.249951	0.0389627	9.85173	replicated locus - protein association	artificial	synonymous_variant	0.993174	synonymous_variant	none	0.6176	GW-significant	rs1329424|rs1061147	age-related macular degeneration|retinopathy|degeneration of macula and posterior pole|macular degeneration	0.284128	CFH	NA	NA
1_196685194_C_A	1_196677046_G_T	1	196677046	LIN7C	seq.12986.12	SomaLogic	trans	G	T	0.270684	0.227397	0.0397062	7.99042	replicated variant - protein association	artificial	intron_variant	0.969527	missense_variant	proxy	0.6178	GW-significant	rs1329424|rs1061147|rs570618|rs1061170|rs10801555|rs10801556|rs488380|rs579745|rs10922102|rs4658046|rs203688|rs12038333|rs1831282|rs10733086|rs380390|rs506317	age-related macular degeneration|retinopathy|degeneration of macula and posterior pole|macular degeneration|atrophic macular degeneration, age-related macular degeneration, wet macular degeneration|wet macular degeneration|atrophic macular degeneration|complement factor H measurement, protein binding measurement|drug use measurement, macular degeneration|Visual impairment|retinal degeneration|serum albumin measurement|age-related macular degeneration, disease progression measurement|eosinophil count	0.284128	CFH	NA	NA
1_196685194_C_A	1_196685194_C_A	1	196685194	CUL9	seq.12991.49	SomaLogic	trans	C	A	0.271661	0.284115	0.0395087	12.1923	replicated variant - protein association	artificial	synonymous_variant	0.993174	synonymous_variant	none	0.6176	Bonferroni	rs1329424|rs1061147	age-related macular degeneration|retinopathy|degeneration of macula and posterior pole|macular degeneration	0.284128	CFH	NA	NA
1_196685194_C_A	1_196677046_G_T	1	196677046	LCN10	seq.13007.66	SomaLogic	trans	G	T	0.270684	0.314154	0.039322	14.8673	replicated variant - protein association	artificial	intron_variant	0.969527	missense_variant	proxy	0.6178	Bonferroni	rs1329424|rs1061147|rs570618|rs1061170|rs10801555|rs10801556|rs488380|rs579745|rs10922102|rs4658046|rs203688|rs12038333|rs1831282|rs10733086|rs380390|rs506317	age-related macular degeneration|retinopathy|degeneration of macula and posterior pole|macular degeneration|atrophic macular degeneration, age-related macular degeneration, wet macular degeneration|wet macular degeneration|atrophic macular degeneration|complement factor H measurement, protein binding measurement|drug use measurement, macular degeneration|Visual impairment|retinal degeneration|serum albumin measurement|age-related macular degeneration, disease progression measurement|eosinophil count	0.284128	CFH	NA	NA
1_196685194_C_A	1_196723248_T_C	1	196723248	RS10	seq.13011.20	SomaLogic	trans	T	C	0.73127	-0.28889	0.0397295	12.4488	replicated variant - protein association	artificial	intron_variant	0.972879	synonymous_variant	none	0.581	Bonferroni	rs1329424|rs1061147|rs570618|rs4658046|rs1831282|rs10733086	age-related macular degeneration|retinopathy|degeneration of macula and posterior pole|macular degeneration|atrophic macular degeneration, age-related macular degeneration, wet macular degeneration|age-related macular degeneration, disease progression measurement	0.284128	CFH	CYCLOHEXIMIDE|DORLIMOMAB ARITOX|ATALUREN|ELX-02|MT-3724	CHEMBL123292|CHEMBL2109124|CHEMBL256997|CHEMBL4297744|CHEMBL4297789
19_44912456_G_A	19_44908684_T_C	19	44908684	P5I11	seq.13022.20	SomaLogic	trans	T	C	0.0996743	-0.498915	0.0586757	16.7331	replicated variant - protein association	artificial	missense_variant	0.779819	intron_variant	lead	0.138	Bonferroni	rs429358	Lewy body dementia, Lewy body dementia measurement|atrophic macular degeneration, age-related macular degeneration, wet macular degeneration|platelet count|non-alcoholic fatty liver disease|Alzheimer disease|metabolic syndrome|neuritic plaque measurement|neurofibrillary tangles measurement|parental longevity|hippocampal volume|memory performance|health study participation|triglyceride measurement|insomnia measurement|Parkinson disease, disease progression measurement|type 2 diabetes mellitus|liver fat measurement, liver disease biomarker|Lewy body dementia|diet measurement|mortality|waist-hip ratio|longevity|Mental deterioration|physical activity measurement|sleep duration, high density lipoprotein cholesterol measurement|sugar consumption measurement|white matter hyperintensity measurement|refractive error|mean corpuscular volume|mean reticulocyte volume|matrix metalloproteinase‚Äìdegraded type I collagen measurement|cortical thickness|urate measurement|brain connectivity measurement|cerebral amyloid angiopathy|cognitive decline measurement|functional brain measurement|age of onset of stroke disorder|liver fat measurement|plasma beta-amyloid 1-42 measurement|plasma beta-amyloid 1-40:1-42 ratio measurement|familial hyperlipidemia|body height|platelet crit|myocardial infarction|Alzheimer disease, family history of Alzheimer‚Äôs disease|BMI-adjusted waist-hip ratio|triglyceride measurement, high density lipoprotein cholesterol measurement|very low density lipoprotein cholesterol measurement|very low density lipoprotein cholesterol measurement, esterified cholesterol measurement|free cholesterol measurement, very low density lipoprotein cholesterol measurement|very low density lipoprotein cholesterol measurement, lipid measurement|fatty acid measurement|total cholesterol measurement, very low density lipoprotein cholesterol measurement|phospholipid measurement, high density lipoprotein cholesterol measurement|esterified cholesterol measurement, high density lipoprotein cholesterol measurement|free cholesterol measurement, high density lipoprotein cholesterol measurement|lipid measurement, high density lipoprotein cholesterol measurement|very low density lipoprotein cholesterol measurement, phospholipid measurement|polyunsaturated fatty acid measurement|low density lipoprotein cholesterol measurement, lipid measurement|low density lipoprotein cholesterol measurement, phospholipid measurement|esterified cholesterol measurement, low density lipoprotein cholesterol measurement|free cholesterol measurement, low density lipoprotein cholesterol measurement|total cholesterol measurement, low density lipoprotein cholesterol measurement|phospholipid measurement, intermediate density lipoprotein measurement|triglyceride measurement, intermediate density lipoprotein measurement|linoleic acid measurement|esterified cholesterol measurement, intermediate density lipoprotein measurement|free cholesterol measurement, intermediate density lipoprotein measurement|lipid measurement, intermediate density lipoprotein measurement|omega-6 polyunsaturated fatty acid measurement|chylomicron measurement, very low density lipoprotein cholesterol measurement, esterified cholesterol measurement|Abdominal Aortic Aneurysm|level of Sterol ester (27:1/18:0) in blood serum|level of Sterol ester (27:1/14:0) in blood serum|level of Sterol ester (27:1/17:0) in blood serum|level of Sterol ester (27:1/20:2) in blood serum|response to COVID-19 vaccine, COVID-19|glomerular filtration rate|creatinine measurement|insomnia|very low density lipoprotein cholesterol measurement, phospholipids:total lipids ratio|age-related macular degeneration, COVID-19|carbohydrate intake measurement|low density lipoprotein cholesterol measurement, phospholipids:total lipids ratio|Hyperlipidemia|overnutrition, obesity|obesity|diabetic retinopathy|hip fracture|N-palmitoyl-sphingosine (d18:1/16:0) measurement|Sphingomyelin (d18:2/14:0, d18:1/14:1) measurement|Sphingomyelin (d18:2/16:0, d18:1/16:1) measurement|Rare dyslipidemia|1-palmitoyl-2-stearoyl-GPC (16:0/18:0) measurement|1-stearoyl-2-linoleoyl-GPE (18:0/18:2) measurement|chronic obstructive pulmonary disease|body mass index|diabetes mellitus|diabetes mellitus, Drugs used in diabetes use measurement|family history of Alzheimer‚Äôs disease|dementia|drug use measurement, dementia|memory impairment|drug use measurement, memory impairment|sign or symptom|diabetic eye disease|glucose measurement|macular degeneration|3-hydroxybutyrate measurement|total cholesterol measurement, high density lipoprotein cholesterol measurement|Alzheimer disease, age at onset|1,2-dipalmitoyl-GPC (16:0/16:0) measurement, cerebrospinal fluid biomarker measurement|cerebrospinal fluid biomarker measurement, 1-myristoyl-2-palmitoyl-GPC (14:0/16:0) measurement|angina pectoris|1-palmitoyl-2-stearoyl-GPC (16:0/18:0) measurement, cerebrospinal fluid biomarker measurement|1-palmitoyl-2-palmitoleoyl-GPC (16:0/16:1) measurement, cerebrospinal fluid biomarker measurement|triglycerides in very large HDL measurement|triglycerides in medium LDL measurement|phospholipids:total lipids ratio, high density lipoprotein cholesterol measurement|cholesteryl ester measurement, chylomicron measurement, very low density lipoprotein cholesterol measurement|saturated fatty acids measurement|total cholesterol in small VLDL|cholesterol esters in medium VLDL measurement|fall|triglycerides in small LDL measurement|total lipids in small VLDL|cholesterol:total lipids ratio, high density lipoprotein cholesterol measurement|valine measurement|tyrosine measurement|cholesteryl esters:total lipids ratio, high density lipoprotein cholesterol measurement|phospholipids in medium HDL measurement|low density lipoprotein cholesterol measurement, free cholesterol:total lipids ratio|triglycerides in large LDL measurement|triglycerides:total lipids ratio, very low density lipoprotein cholesterol measurement|total lipids in medium HDL measurement|very low density lipoprotein cholesterol measurement, free cholesterol:total lipids ratio|triglyceride measurement, low density lipoprotein cholesterol measurement|Alzheimer disease, Lewy body dementia|triglycerides in IDL measurement|triglycerides:total lipids ratio, high density lipoprotein cholesterol measurement|total cholesterol change measurement, high density lipoprotein cholesterol measurement|total lipids in large HDL|high density lipoprotein particle size measurement|phospholipids in large HDL measurement|age-related macular degeneration|cerebrovascular disorder|aortic aneurysm|aneurysm|esophageal disease|blood urea nitrogen measurement|drug use measurement, gastroesophageal reflux disease|cognitive function measurement|Back pain|neurofilament light chain measurement|serum gamma-glutamyl transferase measurement|body fat percentage|waist circumference|hip circumference|body composition measurement|dementia, Parkinson disease, disease progression measurement|antihyperlipidemic drug use measurement|1-stearoyl-GPE (18:0) measurement|1-nonadecanoyl-GPC (19:0) measurement|vitamin D measurement|coronary artery disease|fat body mass|uric acid measurement|ceramide measurement|lysophosphatidylcholine 20:1 measurement|taste liking measurement|systolic blood pressure|cholesteryl ester measurement, high density lipoprotein cholesterol measurement|cigarettes per day measurement|obstructive sleep apnea|triglycerides in LDL measurement|triglycerides to total lipids in large VLDL percentage|phospholipids:total lipids ratio|cholesteryl ester measurement|cognitive disorder|frontotemporal dementia|delirium|mental or behavioural disorder|nervous system disease|Cognitive impairment|amnesia|Sleep Disorder|body weight|heart disease|liver disease|diabetes mellitus, family history	0.46513276|0.335017605	APOE|APOC1	NA	NA
14_105581889_G_A	14_105771231_G_T	14	105771231	Fc_MOUSE	seq.13028.2	SomaLogic	trans	G	T	0.0394137	-0.678062	0.0888285	13.6408	novel protein at locus (assayed)	artificial	missense_variant	0.959776	downstream_gene_variant	lead	0.001784	Bonferroni	NA	NA	0.0141745	CRIP1	NA	NA
12_103946200_G_A	12_103954652_A_G	12	103954652	KCA10	seq.13042.7	SomaLogic	trans	A	G	0.325407	0.535198	0.0379693	44.3931	replicated locus - protein association	unique	intron_variant	1	intron_variant	none	0.3124	Bonferroni	NA	NA	0.45840267|0.344705825	UQCC6|HSP90B1	DALFAMPRIDINE|GUANIDINE|AMIFAMPRIDINE PHOSPHATE|NERISPIRDINE|TEDISAMIL|GUANIDINE HYDROCHLORIDE|AMIFAMPRIDINE	CHEMBL284348|CHEMBL821|CHEMBL3301611|CHEMBL2107762|CHEMBL2111110|CHEMBL1200728|CHEMBL354077
3_186678827_T_C	3_186675758_T_C	3	186675758	S6A14	seq.13053.6	SomaLogic	trans	T	C	0.351792	0.5013	0.0351267	45.4801	replicated variant - protein association	unique	intron_variant	1	missense_variant	proxy	0.2301	Bonferroni	NA	NA	0.423119	HRG	NA	NA
19_44945208_T_G	19_44945208_T_G	19	44945208	Profilin II	seq.13054.87	SomaLogic	trans	T	G	0.37329	0.371711	0.0354141	25.0458	novel protein at locus (assayed)	artificial	missense_variant	0.922949	upstream_gene_variant	lead	0.3585	Bonferroni	rs35336243|rs5167	Alzheimer disease|docosahexaenoic acid measurement, fatty acid measurement|triglyceride measurement|choline measurement|high density lipoprotein particle size measurement|phospholipid measurement, high density lipoprotein cholesterol measurement|free cholesterol measurement, high density lipoprotein cholesterol measurement|cholesteryl ester measurement, high density lipoprotein cholesterol measurement|lipid measurement, high density lipoprotein cholesterol measurement|total cholesterol measurement, high density lipoprotein cholesterol measurement|tumor necrosis factor receptor superfamily member 13C measurement|very low density lipoprotein cholesterol measurement, cholesteryl esters:total lipids ratio|free cholesterol:total lipids ratio, high density lipoprotein cholesterol measurement|fatty acid measurement|memory performance|ceramide measurement|low density lipoprotein cholesterol measurement, phospholipids:total lipids ratio|low density lipoprotein cholesterol measurement, cholesteryl esters:total lipids ratio|cholesterol:total lipids ratio, high density lipoprotein cholesterol measurement|cholesteryl esters:total lipids ratio, high density lipoprotein cholesterol measurement|phospholipid measurement|total lipids in large HDL|phospholipids in large HDL measurement|cholesteryl ester measurement|total lipids in HDL measurement	0.29317	APOC4	NA	NA
1_196685194_C_A	1_196677046_G_T	1	196677046	PSD1	seq.13055.53	SomaLogic	trans	G	T	0.270684	0.258105	0.0386635	10.6089	replicated variant - protein association	artificial	intron_variant	0.969527	missense_variant	proxy	0.6178	GW-significant	rs1329424|rs1061147|rs570618|rs1061170|rs10801555|rs10801556|rs488380|rs579745|rs10922102|rs4658046|rs203688|rs12038333|rs1831282|rs10733086|rs380390|rs506317	age-related macular degeneration|retinopathy|degeneration of macula and posterior pole|macular degeneration|atrophic macular degeneration, age-related macular degeneration, wet macular degeneration|wet macular degeneration|atrophic macular degeneration|complement factor H measurement, protein binding measurement|drug use measurement, macular degeneration|Visual impairment|retinal degeneration|serum albumin measurement|age-related macular degeneration, disease progression measurement|eosinophil count	0.284128	CFH	NA	NA
3_165768357_T_G	3_165750184_G_A	3	165750184	EDC4	seq.13066.42	SomaLogic	trans	G	A	0.179153	0.368522	0.0435877	16.5532	replicated locus - protein association	artificial	intron_variant&non_coding_transcript_variant	1	intron_variant&non_coding_transcript_variant	none	0.2658	Bonferroni	NA	NA	0.311547	BCHE	NA	NA
3_165742764_C_T	3_165752319_G_A	3	165752319	AN32A	seq.13073.14	SomaLogic	trans	G	A	0.052443	0.404491	0.0734065	7.44579	replicated locus - protein association	unique	intron_variant&non_coding_transcript_variant	1	intron_variant&non_coding_transcript_variant	none	0.1463	GW-significant	NA	NA	0.613563	BCHE	NA	NA
19_44945208_T_G	19_44945208_T_G	19	44945208	SYVC	seq.13083.18	SomaLogic	trans	T	G	0.37329	0.715062	0.0350871	91.5959	replicated variant - protein association	artificial	missense_variant	0.922949	upstream_gene_variant	lead	0.3585	Bonferroni	rs35336243|rs5167	Alzheimer disease|docosahexaenoic acid measurement, fatty acid measurement|triglyceride measurement|choline measurement|high density lipoprotein particle size measurement|phospholipid measurement, high density lipoprotein cholesterol measurement|free cholesterol measurement, high density lipoprotein cholesterol measurement|cholesteryl ester measurement, high density lipoprotein cholesterol measurement|lipid measurement, high density lipoprotein cholesterol measurement|total cholesterol measurement, high density lipoprotein cholesterol measurement|tumor necrosis factor receptor superfamily member 13C measurement|very low density lipoprotein cholesterol measurement, cholesteryl esters:total lipids ratio|free cholesterol:total lipids ratio, high density lipoprotein cholesterol measurement|fatty acid measurement|memory performance|ceramide measurement|low density lipoprotein cholesterol measurement, phospholipids:total lipids ratio|low density lipoprotein cholesterol measurement, cholesteryl esters:total lipids ratio|cholesterol:total lipids ratio, high density lipoprotein cholesterol measurement|cholesteryl esters:total lipids ratio, high density lipoprotein cholesterol measurement|phospholipid measurement|total lipids in large HDL|phospholipids in large HDL measurement|cholesteryl ester measurement|total lipids in HDL measurement	0.29317	APOC4	NA	NA
17_82331408_A_G	17_82331408_A_G	17	82331408	SECTM1	seq.13093.6	SomaLogic	cis	A	G	0.340065	0.236816	0.0344733	11.1911	replicated variant - protein association	unique	intron_variant	0.955437	synonymous_variant	none	0.5036	GW-significant	NA	NA	0.868063	SECTM1	NA	NA
12_7088974_C_T	12_7088974_C_T	12	7088974	SECTM1	seq.13093.6	SomaLogic	trans	C	T	0.023127	0.621849	0.106822	8.23381	replicated variant - protein association	artificial	missense_variant	NA	NA	lead	0.002373	GW-significant	NA	NA	0.657293	C1R	NA	NA
6_127160009_A_C	6_127142231_A_C	6	127142231	RSPO3	seq.13094.75	SomaLogic	cis	A	C	0.454723	-0.238221	0.0338862	11.6851	replicated variant - protein association	replicated	intron_variant	0.87549	synonymous_variant	none	0.5393	Bonferroni	rs2800708|rs2800709|rs1936807|rs1936805|rs1967685|rs2800710|rs2745353|rs2186037|rs2489623|rs2503111|rs1892172|rs2489631|rs6569474|rs7745274|rs6569475|rs4318902	metabolic syndrome|triglyceride measurement, high density lipoprotein cholesterol measurement|triglyceride measurement, very low density lipoprotein cholesterol measurement|very low density lipoprotein cholesterol measurement, phospholipids:total lipids ratio|triglycerides:total lipids ratio, high density lipoprotein cholesterol measurement|Varicose veins|triglyceride measurement, low density lipoprotein cholesterol measurement|triglycerides in medium VLDL measurement|triglycerides in small VLDL measurement|total lipids in VLDL measurement|very low density lipoprotein particle size measurement|total lipids in medium VLDL|triglycerides in small HDL measurement|triglyceride measurement|triglycerides in VLDL measurement|lymphocyte count|erythrocyte count|BMI-adjusted waist circumference|BMI-adjusted waist-hip ratio|smoking behavior, BMI-adjusted waist-hip ratio|very low density lipoprotein cholesterol measurement|chylomicron measurement, very low density lipoprotein cholesterol measurement|smoking behavior, BMI-adjusted waist circumference|red blood cell density measurement|cholesteryl esters:total lipids ratio, high density lipoprotein cholesterol measurement|cholesteryl ester measurement, very low density lipoprotein cholesterol measurement|free cholesterol measurement, very low density lipoprotein cholesterol measurement|very low density lipoprotein cholesterol measurement, lipid measurement|total cholesterol measurement, very low density lipoprotein cholesterol measurement|very low density lipoprotein cholesterol measurement, phospholipid measurement|triglyceride measurement, phospholipid measurement|phospholipids:total lipids ratio, high density lipoprotein cholesterol measurement|phospholipids in very large VLDL measurement|total lipids in very large VLDL measurement|triglycerides in very large VLDL measurement|phospholipids in large VLDL measurement|total lipids in large VLDL|triglycerides in large VLDL measurement|waist circumference|sleep duration, high density lipoprotein cholesterol measurement|uric acid measurement|waist-hip ratio|free cholesterol:total lipids ratio, high density lipoprotein cholesterol measurement|phospholipids:total lipids ratio|phospholipid measurement, high density lipoprotein cholesterol measurement|lipid measurement, high density lipoprotein cholesterol measurement	0.631246	RSPO3	ROSMANTUZUMAB	CHEMBL3990031
X_15389992_A_T	X_15389992_A_T	23	15389992	VEGF-D	seq.13098.93	SomaLogic	cis	A	T	0.292508	0.301413	0.0305188	22.2778	replicated locus - protein association	replicated	intron_variant	0.963324	intron_variant	none	0.1856	Bonferroni	NA	NA	NA	VEGFD	NA	NA
9_133266456_T_C	9_133266456_T_C	9	133266456	FAM3D	seq.13102.1	SomaLogic	trans	T	C	0.852117	-0.66328	0.0470067	44.484	replicated locus - protein association	artificial	intron_variant&non_coding_transcript_variant	0.994058	intron_variant&non_coding_transcript_variant	none	0.8045	Bonferroni	rs2519093|rs977371848	venous thromboembolism|coronary artery disease|allergic disease|allergic rhinitis|hematocrit|neutrophil count|red blood cell density measurement|triglyceride measurement|erythrocyte count|sleep duration, low density lipoprotein cholesterol measurement|myeloid white cell count|leukocyte count|e-selectin measurement|HMG CoA reductase inhibitor use measurement|total campesterol measurement|myocardial infarction|cholesterol:total lipids ratio, intermediate density lipoprotein measurement|free cholesterol:total lipids ratio, intermediate density lipoprotein measurement|triglycerides:total lipids ratio, intermediate density lipoprotein measurement|triglycerides:total lipids ratio, low density lipoprotein cholesterol measurement|very low density lipoprotein cholesterol measurement, phospholipids:total lipids ratio|cholesterol:total lipids ratio, high density lipoprotein cholesterol measurement|very low density lipoprotein cholesterol measurement, cholesterol:total lipids ratio|triglycerides:total lipids ratio, very low density lipoprotein cholesterol measurement|very low density lipoprotein cholesterol measurement, free cholesterol:total lipids ratio|cholesteryl esters:total lipids ratio, high density lipoprotein cholesterol measurement|very low density lipoprotein cholesterol measurement, cholesteryl esters:total lipids ratio|diet measurement|X-26054 measurement|X-23749 measurement|blood urea nitrogen measurement|cholesteryl esters:total lipids ratio, intermediate density lipoprotein measurement|fibrinopeptide A, des-ala(1) measurement|level of Ser-Leu in blood|cell surface glycoprotein CD200 receptor 1 measurement|cholesterol:total lipids ratio, low density lipoprotein cholesterol measurement|cholesteryl ester measurement, high density lipoprotein cholesterol measurement|cholesteryl esters to total lipids in large VLDL percentage|triglycerides to total lipids in very large VLDL percentage|cholesteryl esters to total lipids in medium VLDL percentage|triglycerides to total lipids in medium VLDL percentage|low density lipoprotein cholesterol measurement, free cholesterol:total lipids ratio	0.229806	ABO	NA	NA
19_48703346_C_T	19_48697960_C_T	19	48697960	FAM3D	seq.13102.1	SomaLogic	trans	C	T	0.486971	0.266182	0.0326749	15.4259	replicated locus - protein association	artificial	intron_variant	0.919789	synonymous_variant	none	0.4594	Bonferroni	rs368565|rs281377	COVID-19|alcohol consumption measurement|schizophrenia|taste liking measurement|prostate specific antigen amount	0.50906	FUT2	NA	NA
1_196685194_C_A	1_196696914_T_C	1	196696914	CSH	seq.13103.125	SomaLogic	trans	T	C	0.728664	0.216707	0.0395645	7.36468	novel protein at locus (assayed)	artificial	intron_variant	1	synonymous_variant	none	0.6179	GW-significant	rs1329424|rs1061147|rs570618	age-related macular degeneration|retinopathy|degeneration of macula and posterior pole|macular degeneration|atrophic macular degeneration, age-related macular degeneration, wet macular degeneration	0.284128	CFH	NA	NA
14_94378506_T_G	14_94378506_T_G	14	94378506	SNP25	seq.13105.7	SomaLogic	trans	T	G	0.41759	-0.266477	0.0350593	13.531	replicated variant - protein association	not replicated	missense_variant	0.84525	3_prime_UTR_variant	lead	0.253	Bonferroni	rs2073333|rs1303	esterified cholesterol measurement, high density lipoprotein cholesterol measurement|cholesteryl esters:total lipids ratio, high density lipoprotein cholesterol measurement|chylomicron measurement, very low density lipoprotein cholesterol measurement, cholesteryl esters:total lipids ratio|very low density lipoprotein cholesterol measurement, cholesteryl esters:total lipids ratio|free cholesterol:total lipids ratio, high density lipoprotein cholesterol measurement|phospholipids:total lipids ratio, high density lipoprotein cholesterol measurement|very low density lipoprotein cholesterol measurement, free cholesterol:total lipids ratio	0.565856	SERPINA1	ONABOTULINUMTOXINA|PRABOTULINUMTOXIN A|TRENIBOTULINUMTOXINE|BOTULINUM TOXIN TYPE A|DAXIBOTULINUMTOXINA|ABOBOTULINUMTOXINA|INCOBOTULINUMTOXINA	CHEMBL1201574|CHEMBL4297229|CHEMBL4594539|CHEMBL4297862|CHEMBL3707359|CHEMBL2108570|CHEMBL2108035
12_91091795_C_T	12_91091795_C_T	12	91091795	Lumican	seq.13114.50	SomaLogic	cis	C	T	0.121824	-0.556237	0.0517322	26.2378	replicated variant - protein association	replicated	intergenic_variant	0.972015	3_prime_UTR_variant	none	0.01911	Bonferroni	NA	NA	0.348224	LUM	NA	NA
19_42640148_C_T	19_42640148_C_T	19	42640148	CD177	seq.13116.25	SomaLogic	trans	C	T	0.0384365	0.678093	0.0854663	14.6734	novel variant - protein association (ancestry)	replicated	intron_variant&non_coding_transcript_variant	0.665193	missense_variant	proxy	0.000147	Bonferroni	NA	NA	0.108624	CEACAM8	NA	NA
17_28367840_G_A	17_28367840_G_A	17	28367840	CHKB	seq.13117.232	SomaLogic	trans	G	A	0.484691	-0.191409	0.0343656	7.59336	replicated variant - protein association	artificial	missense_variant	0.885023	synonymous_variant	lead	0.4786	GW-significant	rs241777|rs11080055|rs3093692|rs13469|rs704	apolipoprotein A 1 measurement, apolipoprotein B measurement|atrophic macular degeneration, age-related macular degeneration, wet macular degeneration|age-related macular degeneration, COVID-19|serum albumin measurement|bone density|osteoprotegerin measurement|heel bone mineral density|triglyceride measurement|systolic blood pressure|triglyceride measurement, high density lipoprotein cholesterol measurement|free cholesterol:total lipids ratio, intermediate density lipoprotein measurement|breast cancer anti-estrogen resistance protein 3 measurement|very low density lipoprotein cholesterol measurement, cholesterol:total lipids ratio|very low density lipoprotein cholesterol measurement, free cholesterol:total lipids ratio|very low density lipoprotein cholesterol measurement, cholesteryl esters:total lipids ratio|temporal arteritis|cholesterol:total lipids ratio, high density lipoprotein cholesterol measurement|cholesteryl esters:total lipids ratio, high density lipoprotein cholesterol measurement|cholesterol:total lipids ratio, low density lipoprotein cholesterol measurement|phospholipids:total lipids ratio, high density lipoprotein cholesterol measurement|phospholipids in small HDL measurement|low density lipoprotein cholesterol measurement, phospholipids:total lipids ratio|triglycerides in medium HDL measurement|phospholipids:total lipids ratio|hypertension|diastolic blood pressure|level of bone morphogenetic protein 4 in blood serum|phospholipid measurement, high density lipoprotein cholesterol measurement|lipid measurement, high density lipoprotein cholesterol measurement|total lipids in medium HDL measurement|phospholipids in medium HDL measurement|phospholipids in HDL measurement|total lipids in HDL measurement|body height	0.0926148430526316|0.0865334997368421|0.0856646826315789|0.0849638672105263	SARM1|VTN|SLC46A1|POLDIP2	NA	NA
14_69930760_G_A	14_69930760_G_A	14	69930760	SMOC1	seq.13118.5	SomaLogic	cis	G	A	0.128339	0.280396	0.0463697	8.83094	replicated variant - protein association	not replicated	intron_variant	0.735756	intron_variant	none	0.1379	GW-significant	NA	NA	0.617808	SMOC1	NA	NA
14_94283499_T_C	14_94276061_TG_T	14	94276061	protein Z inhibitor	seq.13119.26	SomaLogic	cis	TG	T	0.260261	0.587049	0.0385256	51.703	replicated locus - protein association	unique	intron_variant	0.996365	intron_variant	none	0.166	Bonferroni	NA	NA	0.170907762636364|0.122040824909091	SERPINA10	NA	NA
13_113158954_A_G	13_113159911_G_A	13	113159911	protein Z inhibitor	seq.13119.26	SomaLogic	trans	G	A	0.39772	-0.311762	0.0336651	19.6922	replicated locus - protein association	unique	intron_variant	0.959225	intron_variant	none	0.1674	Bonferroni	NA	NA	0.221793686666667|0.213703893333333	PROZ|F7	NA	NA
14_85330220_A_G	14_85330220_A_G	14	85330220	FLRT2	seq.13122.19	SomaLogic	cis	A	G	0.174593	-0.251821	0.045372	7.5445	replicated variant - protein association	not replicated	intergenic_variant	0.929296	intron_variant&non_coding_transcript_variant	none	0.2826	GW-significant	rs11627326|rs17201923|rs12898075|rs17796783|rs12886126	pulse pressure measurement|resting heart rate|cardiac arrhythmia|heart rate	0.0179052	FLRT2	NA	NA
20_14697489_T_G	20_14697489_T_G	20	14697489	FLRT3:ECD	seq.13123.3	SomaLogic	cis	T	G	0.477524	0.7024	0.0316281	108.542	replicated variant - protein association	unique	intron_variant	0.906712	intron_variant	none	0.3169	Bonferroni	rs1932952|rs1932951	serum gamma-glutamyl transferase measurement	0.425715	FLRT3	NA	NA
9_133251244_C_A	9_133262254_C_T	9	133262254	ISLR2	seq.13124.20	SomaLogic	trans	C	T	0.236482	0.632297	0.0408158	53.4022	replicated locus - protein association	artificial	intron_variant&non_coding_transcript_variant	0.98864	non_coding_transcript_exon_variant	none	0.07953	Bonferroni	rs77693339|rs8176693	open-angle glaucoma|endothelial growth factor measurement, angiopoietin-2 receptor measurement|serum lipase activity measurement|mean corpuscular volume|serum albumin measurement|erythrocyte count	0.363278	ABO	NA	NA
17_28367840_G_A	17_28367840_G_A	17	28367840	Vitronectin	seq.13125.45	SomaLogic	cis	G	A	0.484691	0.951963	0.0333837	178.127	replicated variant - protein association	artificial	missense_variant	0.885023	synonymous_variant	lead	0.4786	Bonferroni	rs241777|rs11080055|rs3093692|rs13469|rs704	apolipoprotein A 1 measurement, apolipoprotein B measurement|atrophic macular degeneration, age-related macular degeneration, wet macular degeneration|age-related macular degeneration, COVID-19|serum albumin measurement|bone density|osteoprotegerin measurement|heel bone mineral density|triglyceride measurement|systolic blood pressure|triglyceride measurement, high density lipoprotein cholesterol measurement|free cholesterol:total lipids ratio, intermediate density lipoprotein measurement|breast cancer anti-estrogen resistance protein 3 measurement|very low density lipoprotein cholesterol measurement, cholesterol:total lipids ratio|very low density lipoprotein cholesterol measurement, free cholesterol:total lipids ratio|very low density lipoprotein cholesterol measurement, cholesteryl esters:total lipids ratio|temporal arteritis|cholesterol:total lipids ratio, high density lipoprotein cholesterol measurement|cholesteryl esters:total lipids ratio, high density lipoprotein cholesterol measurement|cholesterol:total lipids ratio, low density lipoprotein cholesterol measurement|phospholipids:total lipids ratio, high density lipoprotein cholesterol measurement|phospholipids in small HDL measurement|low density lipoprotein cholesterol measurement, phospholipids:total lipids ratio|triglycerides in medium HDL measurement|phospholipids:total lipids ratio|hypertension|diastolic blood pressure|level of bone morphogenetic protein 4 in blood serum|phospholipid measurement, high density lipoprotein cholesterol measurement|lipid measurement, high density lipoprotein cholesterol measurement|total lipids in medium HDL measurement|phospholipids in medium HDL measurement|phospholipids in HDL measurement|total lipids in HDL measurement|body height	0.0926148430526316|0.0865334997368421|0.0856646826315789|0.0849638672105263	VTN	NA	NA
1_196685194_C_A	1_196729142_A_G	1	196729142	HXK1	seq.13131.5	SomaLogic	trans	A	G	0.724104	-0.298671	0.0385547	14.0253	replicated variant - protein association	artificial	intron_variant	1	synonymous_variant	none	0.5789	Bonferroni	rs1329424|rs1061147|rs570618|rs4658046|rs1831282|rs10733086	age-related macular degeneration|retinopathy|degeneration of macula and posterior pole|macular degeneration|atrophic macular degeneration, age-related macular degeneration, wet macular degeneration|age-related macular degeneration, disease progression measurement	0.284128	CFH	NA	NA
5_9547130_G_A	5_9547130_G_A	5	9547130	SEM5A	seq.13132.14	SomaLogic	cis	G	A	0.0491857	1.00225	0.0788526	36.2861	replicated variant - protein association	not replicated	upstream_gene_variant	0.915731	intron_variant	none	0.08571	Bonferroni	NA	NA	0.560085	SEMA5A	NA	NA
6_31849464_G_T	6_31876149_G_A	6	31876149	MDM4	seq.13229.20	SomaLogic	trans	G	A	0.133876	0.474634	0.0496899	20.8952	novel variant - protein association (ancestry)	artificial	intron_variant	1	synonymous_variant	none	0.0007496	Bonferroni	NA	NA	0.0717756	EHMT2	NA	NA
22_50663510_A_C	22_50663510_A_C	22	50663510	SHAN3	seq.13242.134	SomaLogic	cis	A	C	0.277199	0.477903	0.0374708	36.5287	replicated variant - protein association	unique	intergenic_variant	0.823336	intron_variant&non_coding_transcript_variant	none	0.2055	Bonferroni	rs9616896|rs6010044|rs68174505|rs75347843	reticulocyte count|fibrinogen measurement|educational attainment	0.423419	SHANK3	NA	NA
11_116778201_G_C	11_116791863_T_C	11	116791863	WNT5A	seq.13268.45	SomaLogic	trans	T	C	0.216612	0.243844	0.0406137	8.71552	replicated variant - protein association	unique	5_prime_UTR_variant	1	3_prime_UTR_variant	none	0.862	GW-significant	rs964184|rs651821	response to vitamin|vitamin E measurement|triglyceride measurement|coronary artery disease|metabolic syndrome|phospholipid measurement|diacylglycerol 34:2 measurement|diacylglycerol 36:1 measurement|diacylglycerol 36:2 measurement|triacylglycerol 56:10 measurement|Hypertriglyceridemia|triacylglycerol 56:3 measurement|triacylglycerol 52:4 measurement|triacylglycerol 54:2 measurement|triacylglycerol 54:3 measurement|triacylglycerol 52:5 measurement|triacylglycerol 54:5 measurement|response to high fat food intake, triglyceride change measurement|reticulocyte count|vitamin D measurement|reticulocyte measurement|very low density lipoprotein cholesterol measurement|monocyte count|serum metabolite measurement|mean corpuscular volume|platelet component distribution width|mean platelet volume|sleep duration, high density lipoprotein cholesterol measurement|sleep duration, triglyceride measurement|aspirin use measurement|Antithrombotic agent use measurement|HMG CoA reductase inhibitor use measurement|Agents acting on the renin-angiotensin system use measurement|stem Cell Factor measurement|phosphatidylcholine measurement|cholesteryl ester 18:3 measurement|cholesteryl ester 16:1 measurement|cholesteryl ester measurement|cholesteryl ester 18:0 measurement|cholesteryl ester 18:1 measurement|sterol measurement|cholesteryl ester 20:3 measurement|cholesteryl ester 16:0 measurement|lysophosphatidylcholine measurement|phosphatidate measurement|cholesteryl ester 20:5 measurement|cholesteryl ester 20:4 measurement|diacylglycerol 32.2 measurement|diacylglycerol 33:1 measurement|diacylglycerol 34:0 measurement|diacylglycerol 34:1 measurement|diacylglycerol 44:7 measurement|diacylglycerol 36:3 measurement|diacylglycerol 36:4 measurement|cholesteryl ester 18:2 measurement|diacylglycerol 44:6 measurement|diacylglycerol 34:3 measurement|phosphatidylinositol measurement|sphingomyelin measurement|familial hyperlipidemia|mean reticulocyte volume|docosahexaenoic acid measurement, fatty acid measurement|high density lipoprotein particle size measurement|triglyceride measurement, high density lipoprotein cholesterol measurement|cholesterol:total lipids ratio, intermediate density lipoprotein measurement|cholesteryl esters:total lipids ratio, intermediate density lipoprotein measurement|free cholesterol measurement, intermediate density lipoprotein measurement|free cholesterol:total lipids ratio, intermediate density lipoprotein measurement|apolipoprotein A 1 measurement, apolipoprotein B measurement|cholesteryl ester measurement, high density lipoprotein cholesterol measurement|free cholesterol measurement, high density lipoprotein cholesterol measurement|phospholipids:total lipids ratio, intermediate density lipoprotein measurement|triglyceride measurement, intermediate density lipoprotein measurement|triglycerides:total lipids ratio, intermediate density lipoprotein measurement|total cholesterol measurement, high density lipoprotein cholesterol measurement|cholesterol:total lipids ratio, high density lipoprotein cholesterol measurement|cholesteryl esters:total lipids ratio, high density lipoprotein cholesterol measurement|free cholesterol:total lipids ratio, high density lipoprotein cholesterol measurement|lipid measurement, high density lipoprotein cholesterol measurement|phospholipid measurement, high density lipoprotein cholesterol measurement|phospholipids:total lipids ratio, high density lipoprotein cholesterol measurement|triglycerides:total lipids ratio, high density lipoprotein cholesterol measurement|cholesterol:total lipids ratio, low density lipoprotein cholesterol measurement|very low density lipoprotein cholesterol measurement, phospholipid measurement|triglyceride measurement, very low density lipoprotein cholesterol measurement|very low density lipoprotein cholesterol measurement, esterified cholesterol measurement|free cholesterol measurement, very low density lipoprotein cholesterol measurement|very low density lipoprotein cholesterol measurement, lipid measurement|very low density lipoprotein particle size measurement|very low density lipoprotein cholesterol measurement, remnant cholesterol measurement|fatty acid measurement|total cholesterol measurement, very low density lipoprotein cholesterol measurement|remnant cholesterol measurement, high density lipoprotein cholesterol measurement|free cholesterol measurement, chylomicron measurement, very low density lipoprotein cholesterol measurement|chylomicron measurement, very low density lipoprotein cholesterol measurement, lipid measurement|chylomicron measurement, very low density lipoprotein cholesterol measurement|chylomicron measurement, very low density lipoprotein cholesterol measurement, phospholipid measurement|chylomicron measurement, triglyceride measurement, very low density lipoprotein cholesterol measurement|chylomicron measurement, very low density lipoprotein cholesterol measurement, esterified cholesterol measurement|vitamin D deficiency|Abdominal Aortic Aneurysm|triacylglycerol 56:4 measurement|triacylglycerol 56:5 measurement|triacylglycerol 56:6 measurement|triacylglycerol 56:7 measurement|triacylglycerol 56:8 measurement|triacylglycerol 48:1 measurement|triacylglycerol 48:2 measurement|triacylglycerol 48:3 measurement|level of Triacylglycerol (49:2) in blood serum|triacylglycerol 50:1 measurement|triacylglycerol 50:2 measurement|triacylglycerol 50:3 measurement|triacylglycerol 50:4 measurement|triacylglycerol 50:5 measurement|level of Triacylglycerol (51:3) in blood serum|triacylglycerol 52:2 measurement|triacylglycerol 52:3 measurement|triacylglycerol 52:6 measurement|triacylglycerol 53:2 measurement|level of Triacylglycerol (53:3) in blood serum|level of Triacylglycerol (53:4) in blood serum|triacylglycerol 54:4 measurement|triacylglycerol 54:6 measurement|triacylglycerol 54:7 measurement|triacylglycerol 58:8 measurement|triacylglycerol 58:7 measurement|level of Phosphatidylcholine (16:0_18:2) in blood serum|level of Phosphatidylethanolamine (18:0_18:2) in blood serum|level of Phosphatidylcholine (O-16:1_18:1) in blood serum|level of Phosphatidylcholine (17:0_18:2) in blood serum|level of Phosphatidylcholine (18:0_18:2) in blood serum|level of Diacylglycerol (16:0_18:1) in blood serum|level of Diacylglycerol (16:0_18:2) in blood serum|level of Diacylglycerol (18:1_18:1) in blood serum|level of Diacylglycerol (18:1_18:2) in blood serum|level of Diacylglycerol (18:1_18:3) in blood serum|level of Phosphatidylinositol (18:0_18:2) in blood serum|level of Phosphatidylinositol (18:0_20:3) in blood serum|level of Phosphatidylinositol (18:0_20:4) in blood serum|leucine measurement|valine measurement|diglyceride measurement|triacylglycerol 51:2 measurement|triglycerides:total lipids ratio, low density lipoprotein cholesterol measurement|very low density lipoprotein cholesterol measurement, phospholipids:total lipids ratio|very low density lipoprotein cholesterol measurement, cholesterol:total lipids ratio|triglycerides:total lipids ratio, very low density lipoprotein cholesterol measurement|cholesteryl ester measurement, very low density lipoprotein cholesterol measurement|very low density lipoprotein cholesterol measurement, free cholesterol:total lipids ratio|triglyceride measurement, phospholipid measurement|triglyceride measurement, low density lipoprotein cholesterol measurement|lipid measurement, lipoprotein measurement|very low density lipoprotein cholesterol measurement, cholesteryl esters:total lipids ratio|1-palmitoyl-2-linoleoyl-GPC (16:0/18:2) measurement|diet measurement|1-palmitoyl-2-stearoyl-GPC (16:0/18:0) measurement|palmitoyl-linoleoyl-glycerol (16:0/18:2) [1] measurement|palmitoyl-linoleoyl-glycerol (16:0/18:2) [2] measurement|linoleoyl-linolenoyl-glycerol (18:2/18:3) [2] measurement|1-stearoyl-2-arachidonoyl-GPE (18:0/20:4) measurement|1-stearoyl-2-linoleoyl-GPC (18:0/18:2) measurement|oleoyl-linoleoyl-glycerol (18:1/18:2) [2] measurement|familial lipoprotein lipase deficiency|Hyperlipidemia|metabolic disease|hyperlipidemia|N-palmitoyl-sphingosine (d18:1/16:0) measurement|lipid measurement|1-stearoyl-2-arachidonoyl-GPI (18:0/20:4) measurement|1-palmitoyl-2-docosahexaenoyl-GPC (16:0/22:6) measurement|1-palmitoyl-2-linoleoyl-GPE (16:0/18:2) measurement|Hypercholesterolemia, family history|creatinine measurement|linoleic acid measurement|chylomicron measurement, very low density lipoprotein cholesterol measurement, free cholesterol:total lipids ratio|polyunsaturated fatty acid measurement|cholesteryl ester measurement, chylomicron measurement, very low density lipoprotein cholesterol measurement|chylomicron measurement, very low density lipoprotein cholesterol measurement, phospholipids:total lipids ratio|chylomicron measurement, total cholesterol measurement, very low density lipoprotein cholesterol measurement|acetoacetate measurement|triglycerides in very large VLDL measurement|triglycerides in medium LDL measurement|total lipids in small LDL|fatty acid measurement, linoleic acid measurement|triglycerides in very large HDL measurement|chylomicron measurement, very low density lipoprotein cholesterol measurement, cholesterol:total lipids ratio|triglycerides in medium VLDL measurement|phospholipids in VLDL measurement|acetone measurement|total lipids in very large VLDL measurement|triglycerides in very small VLDL measurement|saturated fatty acids measurement|low density lipoprotein cholesterol measurement, free cholesterol:total lipids ratio|chylomicron measurement, triglycerides:total lipids ratio, very low density lipoprotein cholesterol measurement|cholesterol esters in medium VLDL measurement|total cholesterol in medium VLDL|triglycerides in small HDL measurement|total cholesterol in small VLDL|phospholipids in very large HDL measurement|total lipids in very small VLDL measurement|total lipids in medium VLDL|triglycerides in small LDL measurement|phospholipids in small LDL measurement|triglyceride measurement, diglyceride measurement|total lipids in very large HDL measurement|total lipids in small VLDL|phosphoglycerides measurement|triglycerides in small VLDL measurement|esterified cholesterol measurement, high density lipoprotein cholesterol measurement|low density lipoprotein cholesterol measurement, phospholipids:total lipids ratio|phospholipids in large LDL measurement|triglycerides in large LDL measurement|total cholesterol in large VLDL|cholesterol esters in large VLDL measurement|triglycerides in medium HDL measurement|low density lipoprotein cholesterol measurement, lipid measurement|total lipids in large VLDL|phospholipids in medium LDL measurement|total lipids in large LDL|triglycerides in large VLDL measurement|low density lipoprotein particle size measurement|cholesteryl ester measurement, low density lipoprotein cholesterol measurement|low density lipoprotein cholesterol measurement, cholesteryl esters:total lipids ratio|phospholipids in IDL measurement|total lipids in IDL|triglycerides in IDL measurement|isoleucine measurement|fatty acid change measurement|omega-3 polyunsaturated fatty acid measurement|total cholesterol change measurement, high density lipoprotein cholesterol measurement|docosahexaenoic acid measurement|total lipids in large HDL|omega-6 polyunsaturated fatty acid measurement|total cholesterol measurement, low density lipoprotein cholesterol measurement|phospholipids in large HDL measurement|aortic aneurysm|aneurysm|hypertension|essential hypertension|angina pectoris|coronary atherosclerosis|platelet count|hematocrit|drug use measurement, coronary artery disease|Hypercholesterolemia|drug use measurement, Hypercholesterolemia|level of triacylglycerol (56:6) in blood serum|level of Triacylglycerol (51:4) in blood serum|level of Phosphatidylinositol (16:0_18:1) in blood serum|level of Phosphatidylinositol (18:0_18:1) in blood serum|cholesteryl esters to total lipids in medium HDL percentage|triglycerides to total lipids in medium HDL percentage|cholesteryl esters to total lipids in small HDL percentage|triglycerides to total lipids in small HDL percentage|oleoyl-arachidonoyl-glycerol (18:1/20:4) [1] measurement|blood metabolite measurement|palmitoleoyl-linoleoyl-glycerol (16:1/18:2) [1] measurement|level of 1-palmitoyl-2-linoleoyl-sn-glycerol in blood|linoleoyl-arachidonoyl-glycerol (18:2/20:4) [1] measurement|linoleoyl-linoleoyl-glycerol (18:2/18:2) [1] measurement|1-linoleoylglycerol (18:2) measurement|X-24870 measurement|oleoyl-oleoyl-glycerol (18:1/18:1) [1] measurement|oleoyl-oleoyl-glycerol (18:1/18:1) [2] measurement|oleoyl-linoleoyl-glycerol (18:1/18:2) [1] measurement|X-03094 measurement|antihyperlipidemic drug use measurement|1-stearoyl-2-linoleoyl-GPE (18:0/18:2) measurement|1-stearoyl-GPE (18:0) measurement|1-margaroyl-2-linoleoyl-GPC (17:0/18:2) measurement|drug use measurement|metabolite measurement|1-stearoyl-2-linoleoyl-GPI (18:0/18:2) measurement|1-stearoyl-2-oleoyl-GPI (18:0/18:1) measurement|bilirubin measurement|phosphatidylethanolamine measurement|alanine measurement|cholesteryl ester 16:2 measurement|low density lipoprotein cholesterol measurement, phospholipid measurement|disease|phospholipids in small VLDL measurement|phospholipids in very small VLDL measurement|total lipids in medium LDL|triglycerides in HDL measurement|triglycerides in LDL measurement|total lipids in lipoprotein particles measurement|total lipids in VLDL measurement|triglycerides to phosphoglycerides ratio|degree of unsaturation measurement|monounsaturated fatty acids; 16:1, 18:1 measurement|polyunsaturated fatty acids to total fatty acids percentage|docosahexaenoic acid to total fatty acids percentage|polyunsaturated fatty acids to monounsaturated fatty acids ratio|omega-6:omega-3 polyunsaturated fatty acid ratio|total lipids in chylomicrons and extremely large VLDL measurement|phospholipids in chylomicrons and extremely large VLDL measurement|triglycerides in chylomicrons and extremely large VLDL measurement|phospholipids in very large VLDL measurement|phospholipids in large VLDL measurement|phospholipids in medium VLDL measurement|cholesteryl esters to total lipids in large VLDL percentage|phospholipids:total lipids ratio|cholesteryl esters to total lipids in small VLDL percentage|cholesteryl esters to total lipids in very small VLDL percentage|triglycerides to total lipids in very small VLDL percentage|cholesteryl esters to total lipids in large LDL percentage|triglycerides to total lipids in IDL percentage|cholesteryl esters to total lipids in medium LDL percentage|triglycerides to total lipids in small LDL percentage|cholesteryl esters to total lipids in very large HDL percentage|triglycerides to total lipids in large HDL percentage|cholesteryl esters to total lipids in very large VLDL percentage|triglycerides to total lipids in very large VLDL percentage|cholesteryl esters to total lipids in medium VLDL percentage|triglycerides to total lipids in medium VLDL percentage|triglycerides to total lipids in small VLDL percentage|cholesteryl esters to total lipids in IDL percentage|triglycerides to total lipids in large LDL percentage|cholesteryl esters to total lipids in small LDL percentage|triglycerides to total lipids in medium LDL percentage|triglycerides to total lipids in very large HDL percentage|cholesteryl esters to total lipids in large HDL percentage|triglycerides in VLDL measurement|aspartate aminotransferase to alanine aminotransferase ratio|heart disease|level of apolipoprotein C-III in blood serum|level of apolipoprotein C-II in blood serum|Rare dyslipidemia|body height	0.525617	APOA5	NA	NA
6_32057549_C_T	6_32058093_C_T	6	32058093	DB113	seq.13374.4	SomaLogic	trans	C	T	0.241694	0.376585	0.0425451	18.0635	replicated locus - protein association	unique	missense_variant	0.981406	intron_variant	lead	0.096	Bonferroni	NA	NA	0.311986345|0.2123068025	TNXB|SKIC2	NA	NA
9_133251244_C_A	9_133262254_C_T	9	133262254	C56D1	seq.13377.3	SomaLogic	trans	C	T	0.236482	0.311893	0.0414715	13.2637	replicated variant - protein association	artificial	intron_variant&non_coding_transcript_variant	0.98864	non_coding_transcript_exon_variant	none	0.07953	Bonferroni	rs77693339|rs8176693	open-angle glaucoma|endothelial growth factor measurement, angiopoietin-2 receptor measurement|serum lipase activity measurement|mean corpuscular volume|serum albumin measurement|erythrocyte count	0.363278	ABO	NA	NA
9_33113123_G_A	9_33117526_C_T	9	33117526	B4GT1	seq.13381.49	SomaLogic	cis	C	T	0.515309	-0.281973	0.0335518	16.3654	replicated locus - protein association	unique	intron_variant	0.835766	3_prime_UTR_variant	none	0.5898	Bonferroni	NA	NA	0.457912	B4GALT1	NA	NA
1_196685194_C_A	1_196723248_T_C	1	196723248	RNF34	seq.13386.248	SomaLogic	trans	T	C	0.73127	-0.222552	0.0397516	7.66526	replicated variant - protein association	artificial	intron_variant	0.972879	synonymous_variant	none	0.581	GW-significant	rs1329424|rs1061147|rs570618|rs4658046|rs1831282|rs10733086	age-related macular degeneration|retinopathy|degeneration of macula and posterior pole|macular degeneration|atrophic macular degeneration, age-related macular degeneration, wet macular degeneration|age-related macular degeneration, disease progression measurement	0.284128	CFH	NA	NA
5_95889335_C_A	5_95889335_C_A	5	95889335	NEC1	seq.13388.57	SomaLogic	trans	C	A	0.163518	-0.419642	0.0475087	17.9916	replicated locus - protein association	unique	intron_variant	0.951737	intron_variant	none	0.2004	Bonferroni	NA	NA	0.384391	ELL2	NA	NA
5_96393702_G_A	5_96393702_G_A	5	96393702	NEC1	seq.13388.57	SomaLogic	cis	G	A	0.321824	-1.01046	0.0373775	160.227	replicated variant - protein association	unique	intron_variant	1	missense_variant	proxy	0.2668	Bonferroni	rs17085593|rs13162665|rs144489757|rs1820177|rs1820176|rs7713317|rs10476553|rs6235|rs6234|rs13169290	fasting blood glucose measurement|fat body mass|glucose measurement|lean body mass|gestational diabetes|body mass index|body height|metabolic syndrome|body surface area|smoking initiation	0.871219	PCSK1	NA	NA
2_34367279_G_A	2_34367279_G_A	2	34367279	Fc_MOUSE	seq.13389.8	SomaLogic	trans	G	A	0.735179	-0.223217	0.0402161	7.54525	novel protein at locus (assayed)	artificial	intron_variant&non_coding_transcript_variant	NA	NA	none	0.6619	GW-significant	NA	NA	NA	LINC01318|RN7SL602P|SLC25A5P2	NA	NA
6_24487517_CTGTCT_C	6_24487517_CTGTCT_C	6	24487517	AT1B1	seq.13392.13	SomaLogic	trans	CTGTCT	C	0.263192	0.223522	0.0367392	8.93109	replicated variant - protein association	not replicated	intron_variant	0.992286	missense_variant	proxy	0.334	GW-significant	NA	NA	0.31387696|0.30794144	GPLD1|ALDH5A1	ACETYLDIGITOXIN|DESLANOSIDE|DIGOXIN|LANATOSIDE C|ISTAROXIME|DIGITOXIN	CHEMBL3545057|CHEMBL1614|CHEMBL1751|CHEMBL506569|CHEMBL2093999|CHEMBL254219
1_82425694_G_A	1_82425694_G_A	1	82425694	ETV5	seq.13403.5	SomaLogic	trans	G	A	0.0368078	0.4976	0.0899144	7.50482	novel protein at locus (assayed)	unique	intron_variant&non_coding_transcript_variant	NA	NA	none	0.02086	GW-significant	NA	NA	0.0182802	ADGRL2	NA	NA
12_118818915_T_C	12_118818915_T_C	12	118818915	ISK2	seq.13405.61	SomaLogic	trans	T	C	0.0289902	-0.562254	0.101524	7.51476	novel protein at locus (assayed)	not replicated	non_coding_transcript_exon_variant	NA	NA	none	0.03639	GW-significant	NA	NA	0.0113874	SUDS3	NA	NA
17_50838798_G_A	17_50838798_G_A	17	50838798	WFKN2	seq.13408.23	SomaLogic	cis	G	A	0.472964	-0.596213	0.0356366	62.1036	replicated variant - protein association	replicated	intron_variant	0.952022	synonymous_variant	none	0.6838	Bonferroni	NA	NA	0.745496	WFIKKN2	NA	NA
12_129626612_C_T	12_129626612_C_T	12	129626612	T132D	seq.13416.8	SomaLogic	cis	C	T	0.130945	0.403543	0.0517496	14.2014	replicated variant - protein association	unique	intron_variant	0.9616	intron_variant	none	0.05628	Bonferroni	NA	NA	0.162217	TMEM132D	NA	NA
4_116910833_A_G	4_116910833_A_G	4	116910833	CJ058	seq.13423.94	SomaLogic	trans	A	G	0.554072	0.202353	0.0352008	8.04565	novel locus	unique	intron_variant&non_coding_transcript_variant	0.691098	non_coding_transcript_exon_variant	none	0.5027	GW-significant	NA	NA	0.00648967	TRAM1L1	NA	NA
10_48541873_C_A	10_48541873_C_A	10	48541873	UT1	seq.13430.50	SomaLogic	trans	C	A	0.215961	-0.236335	0.0429449	7.42838	novel protein at locus (assayed)	unique	intron_variant	0.834294	intron_variant	none	0.4987	GW-significant	NA	NA	0.49743	ARHGAP22	NA	NA
14_94378506_T_G	14_94378506_T_G	14	94378506	SPRN	seq.13447.42	SomaLogic	trans	T	G	0.41759	0.251138	0.0338588	12.9222	replicated variant - protein association	unique	missense_variant	0.84525	3_prime_UTR_variant	lead	0.253	Bonferroni	rs2073333|rs1303	esterified cholesterol measurement, high density lipoprotein cholesterol measurement|cholesteryl esters:total lipids ratio, high density lipoprotein cholesterol measurement|chylomicron measurement, very low density lipoprotein cholesterol measurement, cholesteryl esters:total lipids ratio|very low density lipoprotein cholesterol measurement, cholesteryl esters:total lipids ratio|free cholesterol:total lipids ratio, high density lipoprotein cholesterol measurement|phospholipids:total lipids ratio, high density lipoprotein cholesterol measurement|very low density lipoprotein cholesterol measurement, free cholesterol:total lipids ratio	0.565856	SERPINA1	NA	NA
3_52818522_G_T	3_52803839_T_C	3	52803839	SF3B4	seq.13449.25	SomaLogic	trans	T	C	0.185668	-0.297597	0.0442629	10.7507	replicated variant - protein association	not replicated	splice_polypyrimidine_tract_variant&intron_variant	0.99521	intron_variant	none	0.3568	GW-significant	rs6778844|rs2286798|rs2240920|rs2710331	memory performance|body mass index|smoking initiation	0.187104	ITIH4	NA	NA
3_56815721_C_T	3_56815721_C_T	3	56815721	UBP8	seq.13450.49	SomaLogic	trans	C	T	0.477199	-0.192786	0.0337614	7.94765	replicated variant - protein association	artificial	intron_variant	0.928248	intron_variant	none	0.7574	GW-significant	rs1354034	platelet count|mean platelet volume|platelet crit|reticulocyte count|reticulocyte measurement|lymphocyte count|lymphocyte percentage of leukocytes|mitochondrial DNA measurement|Thrombocytopenia|eukaryotic translation initiation factor 4 gamma 2 measurement|sphingosine measurement|sphingadienine measurement|spermidine measurement|aspartate measurement|platelet measurement|sphingosine 1-phosphate measurement|sphinganine measurement|hemorrhagic disease|pyruvate measurement|calcium measurement|thrombocytopenia 4|immature platelet measurement|immature platelet fraction|immature platelet count|N-acetylneuraminate measurement|1-stearoyl-2-oleoyl-GPS (18:0/18:1) measurement	0.0530736	ARHGEF3	NA	NA
14_94378506_T_G	14_94378506_T_G	14	94378506	RM33	seq.13453.2	SomaLogic	trans	T	G	0.41759	0.421315	0.0343012	33.9507	replicated variant - protein association	unique	missense_variant	0.84525	3_prime_UTR_variant	lead	0.253	Bonferroni	rs2073333|rs1303	esterified cholesterol measurement, high density lipoprotein cholesterol measurement|cholesteryl esters:total lipids ratio, high density lipoprotein cholesterol measurement|chylomicron measurement, very low density lipoprotein cholesterol measurement, cholesteryl esters:total lipids ratio|very low density lipoprotein cholesterol measurement, cholesteryl esters:total lipids ratio|free cholesterol:total lipids ratio, high density lipoprotein cholesterol measurement|phospholipids:total lipids ratio, high density lipoprotein cholesterol measurement|very low density lipoprotein cholesterol measurement, free cholesterol:total lipids ratio	0.565856	SERPINA1	NA	NA
6_31967790_G_A	6_31967790_G_A	6	31967790	Fc_MOUSE	seq.13455.10	SomaLogic	trans	G	A	0.0879479	0.926134	0.0611388	51.1076	novel protein at locus (assayed)	artificial	missense_variant	0.963216	synonymous_variant	lead	0.03781	Bonferroni	rs80082277|rs2734331|rs3911893	von Willebrand factor measurement|X-11470 measurement|migraine disorder	0.366692	SKIC2	NA	NA
2_1737354_A_G	2_1737354_A_G	2	1737354	PXDN	seq.13463.1	SomaLogic	cis	A	G	0.490228	-0.176683	0.0323177	7.33956	replicated locus - protein association	unique	intron_variant	0.975793	intron_variant	none	0.5118	GW-significant	NA	NA	0.581687	PXDN	NA	NA
7_45933378_A_G	7_45933378_A_G	7	45933378	NRAC	seq.13464.8	SomaLogic	trans	A	G	0.463518	0.360672	0.0328009	27.3975	replicated variant - protein association	unique	intergenic_variant	1	missense_variant	proxy	0.4557	Bonferroni	rs2854746	diastolic blood pressure|diastolic blood pressure change measurement|coronary artery calcification|cortical thickness	0.34567	IGFBP3	NA	NA
6_32658569_G_A	6_32680976_C_T	6	32680976	CCP1	seq.13465.5	SomaLogic	trans	C	T	0.164169	0.304567	0.0469635	10.0525	replicated locus - protein association	unique	intergenic_variant	1	missense_variant	proxy	0.09293	GW-significant	rs3134942|rs8192589	streptococcus seropositivity|staphylococcus seropositivity|BMI-adjusted hip circumference	0.0566998	HLA-DQB1	NA	NA
10_58847230_G_A	10_58847230_G_A	10	58847230	HDHD2	seq.13472.35	SomaLogic	trans	G	A	0.813681	-0.252793	0.0450506	7.69728	novel protein at locus (assayed)	artificial	intergenic_variant	0.93101	intergenic_variant	none	0.7592	GW-significant	NA	NA	0.0294677	BICC1	NA	NA
18_47164133_G_GA	18_47164133_G_GA	18	47164133	HDHD2	seq.13472.35	SomaLogic	cis	G	GA	0.0289902	0.649757	0.105953	9.06299	replicated variant - protein association	unique	intron_variant	0.779205	3_prime_UTR_variant	none	0.0583	GW-significant	rs3809966	body height	0.288099	HDHD2	NA	NA
3_56815721_C_T	3_56815721_C_T	3	56815721	GSTK1	seq.13474.40	SomaLogic	trans	C	T	0.477199	-0.204557	0.0340084	8.74472	replicated variant - protein association	artificial	intron_variant	0.928248	intron_variant	none	0.7574	GW-significant	rs1354034	platelet count|mean platelet volume|platelet crit|reticulocyte count|reticulocyte measurement|lymphocyte count|lymphocyte percentage of leukocytes|mitochondrial DNA measurement|Thrombocytopenia|eukaryotic translation initiation factor 4 gamma 2 measurement|sphingosine measurement|sphingadienine measurement|spermidine measurement|aspartate measurement|platelet measurement|sphingosine 1-phosphate measurement|sphinganine measurement|hemorrhagic disease|pyruvate measurement|calcium measurement|thrombocytopenia 4|immature platelet measurement|immature platelet fraction|immature platelet count|N-acetylneuraminate measurement|1-stearoyl-2-oleoyl-GPS (18:0/18:1) measurement	0.0530736	ARHGEF3	NA	NA
8_114950720_C_G	8_114950720_C_G	8	114950720	UB2D4	seq.13475.10	SomaLogic	trans	C	G	0.0162866	-0.769078	0.139538	7.4491	novel protein at locus (assayed)	unique	intergenic_variant	NA	NA	none	2.94e-05	GW-significant	NA	NA	0.0152862	TRPS1	NA	NA
3_186743735_C_T	3_186743735_C_T	3	186743735	TM87B	seq.13485.20	SomaLogic	trans	C	T	0.0908795	-0.520967	0.0620721	16.3241	replicated variant - protein association	unique	3_prime_UTR_variant	0.904513	upstream_gene_variant	none	0.02724	Bonferroni	NA	NA	0.712079	KNG1	NA	NA
4_152779350_G_A	4_152779350_G_A	4	152779350	ARFP1	seq.13488.3	SomaLogic	cis	G	A	0.479805	0.24487	0.0344764	11.912	replicated variant - protein association	replicated	intron_variant	0.843533	5_prime_UTR_variant	none	0.3994	Bonferroni	rs4619875	mean platelet volume	0.617717	ARFIP1	NA	NA
1_196685194_C_A	1_196723248_T_C	1	196723248	MPP6	seq.13490.1	SomaLogic	trans	T	C	0.73127	-0.372815	0.0400529	19.8855	replicated variant - protein association	artificial	intron_variant	0.972879	synonymous_variant	none	0.581	Bonferroni	rs1329424|rs1061147|rs570618|rs4658046|rs1831282|rs10733086	age-related macular degeneration|retinopathy|degeneration of macula and posterior pole|macular degeneration|atrophic macular degeneration, age-related macular degeneration, wet macular degeneration|age-related macular degeneration, disease progression measurement	0.284128	CFH	NA	NA
3_56815027_A_C	3_56815027_A_C	3	56815027	EIF3J	seq.13497.34	SomaLogic	trans	A	C	0.370033	-0.217103	0.0354321	9.04877	replicated locus - protein association	unique	intron_variant	0.949338	intron_variant	none	0.2427	GW-significant	NA	NA	0.223213	ARHGEF3	NA	NA
9_133261703_A_G	9_133269548_A_G	9	133269548	Coagulation Factor VIII	seq.13499.30	SomaLogic	trans	A	G	0.589577	-0.555711	0.0354853	54.5489	replicated locus - protein association	unique	intron_variant&non_coding_transcript_variant	1	frameshift_variant&splice_region_variant&intron_variant	proxy	0.6558	Bonferroni	rs687621|rs950529388|rs687289|rs975381715|rs643434|rs492488	partial thromboplastin time|venous thromboembolism|von Willebrand factor measurement|diastolic blood pressure|monocyte count|adolescent idiopathic scoliosis|type 2 diabetes mellitus|peptic ulcer disease|duodenal ulcer, gastric ulcer|neonatal jaundice, parental genotype effect measurement|tonsillitis|disorder of pharynx|coagulation factor measurement|urinary metabolite measurement|pancreatic carcinoma|fibroblast growth factor 23 measurement|ornithine measurement|Ischemic stroke|glycine measurement|respiratory failure, COVID-19|thyroid stimulating hormone measurement|coronary artery disease	0.479506	ABO	MOROCTOCOG ALFA|TB-402|EFMOROCTOCOG ALFA|SIMOCTOCOG ALFA|ANTIHEMOPHILIC FACTOR, HUMAN RECOMBINANT|ANTIHEMOPHILIC FACTOR, PEGYLATED (MW 20000) HUMAN SEQUENCE RECOMBINANT|LONOCTOCOG ALFA|DROTRECOGIN ALFA (ACTIVATED)|DAMOCTOCOG ALFA PEGOL|SUSOCTOCOG ALFA|OMFILOCTOCOG ALFA|TUROCTOCOG ALFA|HUMAN COAGULATION FACTOR VIII/VON WILLEBRAND FACTOR COMPLEX|GIROCTOCOGENE FITELPARVOVEC|TUROCTOCOG ALFA PEGOL	CHEMBL2109137|CHEMBL2109410|CHEMBL4297945|CHEMBL2108319|CHEMBL4297873|CHEMBL4594584|CHEMBL4594603|CHEMBL2109065|CHEMBL5315069|CHEMBL5315075|CHEMBL4594605|CHEMBL2108286|CHEMBL4298129|CHEMBL4298194|CHEMBL5315071
1_196685194_C_A	1_196677046_G_T	1	196677046	Fc_MOUSE	seq.13500.9	SomaLogic	trans	G	T	0.270684	0.345585	0.0394784	17.6854	novel protein at locus (assayed)	artificial	intron_variant	0.969527	missense_variant	proxy	0.6178	Bonferroni	rs1329424|rs1061147|rs570618|rs1061170|rs10801555|rs10801556|rs488380|rs579745|rs10922102|rs4658046|rs203688|rs12038333|rs1831282|rs10733086|rs380390|rs506317	age-related macular degeneration|retinopathy|degeneration of macula and posterior pole|macular degeneration|atrophic macular degeneration, age-related macular degeneration, wet macular degeneration|wet macular degeneration|atrophic macular degeneration|complement factor H measurement, protein binding measurement|drug use measurement, macular degeneration|Visual impairment|retinal degeneration|serum albumin measurement|age-related macular degeneration, disease progression measurement|eosinophil count	0.284128	CFH	NA	NA
3_186676249_G_C	3_186676249_G_C	3	186676249	S35G2	seq.13501.10	SomaLogic	trans	G	C	0.24886	0.428867	0.0398291	26.3105	replicated locus - protein association	artificial	intron_variant	1	intron_variant	none	0.2035	Bonferroni	NA	NA	0.45637	HRG	NA	NA
17_28367840_G_A	17_28349109_C_T	17	28349109	S35G2	seq.13501.10	SomaLogic	trans	C	T	0.501954	0.405546	0.0349231	30.4486	replicated locus - protein association	artificial	synonymous_variant	0.978536	intron_variant	none	0.5194	Bonferroni	rs241777|rs11080055|rs3093692|rs13469	apolipoprotein A 1 measurement, apolipoprotein B measurement|atrophic macular degeneration, age-related macular degeneration, wet macular degeneration|age-related macular degeneration, COVID-19|serum albumin measurement|bone density	0.0926148430526316|0.0865334997368421|0.0856646826315789|0.0849638672105263	SARM1|VTN|SLC46A1|POLDIP2	NA	NA
3_56815721_C_T	3_56815721_C_T	3	56815721	PRAF3	seq.13503.19	SomaLogic	trans	C	T	0.477199	-0.192493	0.0345402	7.60142	replicated variant - protein association	artificial	intron_variant	0.928248	intron_variant	none	0.7574	GW-significant	rs1354034	platelet count|mean platelet volume|platelet crit|reticulocyte count|reticulocyte measurement|lymphocyte count|lymphocyte percentage of leukocytes|mitochondrial DNA measurement|Thrombocytopenia|eukaryotic translation initiation factor 4 gamma 2 measurement|sphingosine measurement|sphingadienine measurement|spermidine measurement|aspartate measurement|platelet measurement|sphingosine 1-phosphate measurement|sphinganine measurement|hemorrhagic disease|pyruvate measurement|calcium measurement|thrombocytopenia 4|immature platelet measurement|immature platelet fraction|immature platelet count|N-acetylneuraminate measurement|1-stearoyl-2-oleoyl-GPS (18:0/18:1) measurement	0.0530736	ARHGEF3	NA	NA
3_56815721_C_T	3_56815721_C_T	3	56815721	HNRPR	seq.13504.147	SomaLogic	trans	C	T	0.477199	-0.237918	0.0344081	11.3287	novel protein at locus (assayed)	artificial	intron_variant	0.928248	intron_variant	none	0.7574	GW-significant	rs1354034	platelet count|mean platelet volume|platelet crit|reticulocyte count|reticulocyte measurement|lymphocyte count|lymphocyte percentage of leukocytes|mitochondrial DNA measurement|Thrombocytopenia|eukaryotic translation initiation factor 4 gamma 2 measurement|sphingosine measurement|sphingadienine measurement|spermidine measurement|aspartate measurement|platelet measurement|sphingosine 1-phosphate measurement|sphinganine measurement|hemorrhagic disease|pyruvate measurement|calcium measurement|thrombocytopenia 4|immature platelet measurement|immature platelet fraction|immature platelet count|N-acetylneuraminate measurement|1-stearoyl-2-oleoyl-GPS (18:0/18:1) measurement	0.0530736	ARHGEF3	NA	NA
19_44913484_C_T	19_44913484_C_T	19	44913484	TRADD	seq.13507.51	SomaLogic	trans	C	T	0.148208	-0.48663	0.049172	22.3653	replicated locus - protein association	artificial	upstream_gene_variant	0.915746	missense_variant	proxy	0.2195	Bonferroni	rs429358|rs75627662|rs483082|rs438811	Lewy body dementia, Lewy body dementia measurement|atrophic macular degeneration, age-related macular degeneration, wet macular degeneration|platelet count|non-alcoholic fatty liver disease|Alzheimer disease|metabolic syndrome|neuritic plaque measurement|neurofibrillary tangles measurement|parental longevity|hippocampal volume|memory performance|health study participation|triglyceride measurement|insomnia measurement|Parkinson disease, disease progression measurement|type 2 diabetes mellitus|liver fat measurement, liver disease biomarker|Lewy body dementia|diet measurement|mortality|waist-hip ratio|longevity|Mental deterioration|physical activity measurement|sleep duration, high density lipoprotein cholesterol measurement|sugar consumption measurement|white matter hyperintensity measurement|refractive error|mean corpuscular volume|mean reticulocyte volume|matrix metalloproteinase‚Äìdegraded type I collagen measurement|cortical thickness|urate measurement|brain connectivity measurement|cerebral amyloid angiopathy|cognitive decline measurement|functional brain measurement|age of onset of stroke disorder|liver fat measurement|plasma beta-amyloid 1-42 measurement|plasma beta-amyloid 1-40:1-42 ratio measurement|familial hyperlipidemia|body height|platelet crit|myocardial infarction|Alzheimer disease, family history of Alzheimer‚Äôs disease|BMI-adjusted waist-hip ratio|triglyceride measurement, high density lipoprotein cholesterol measurement|very low density lipoprotein cholesterol measurement|very low density lipoprotein cholesterol measurement, esterified cholesterol measurement|free cholesterol measurement, very low density lipoprotein cholesterol measurement|very low density lipoprotein cholesterol measurement, lipid measurement|fatty acid measurement|total cholesterol measurement, very low density lipoprotein cholesterol measurement|phospholipid measurement, high density lipoprotein cholesterol measurement|esterified cholesterol measurement, high density lipoprotein cholesterol measurement|free cholesterol measurement, high density lipoprotein cholesterol measurement|lipid measurement, high density lipoprotein cholesterol measurement|very low density lipoprotein cholesterol measurement, phospholipid measurement|polyunsaturated fatty acid measurement|low density lipoprotein cholesterol measurement, lipid measurement|low density lipoprotein cholesterol measurement, phospholipid measurement|esterified cholesterol measurement, low density lipoprotein cholesterol measurement|free cholesterol measurement, low density lipoprotein cholesterol measurement|total cholesterol measurement, low density lipoprotein cholesterol measurement|phospholipid measurement, intermediate density lipoprotein measurement|triglyceride measurement, intermediate density lipoprotein measurement|linoleic acid measurement|esterified cholesterol measurement, intermediate density lipoprotein measurement|free cholesterol measurement, intermediate density lipoprotein measurement|lipid measurement, intermediate density lipoprotein measurement|omega-6 polyunsaturated fatty acid measurement|chylomicron measurement, very low density lipoprotein cholesterol measurement, esterified cholesterol measurement|Abdominal Aortic Aneurysm|level of Sterol ester (27:1/18:0) in blood serum|level of Sterol ester (27:1/14:0) in blood serum|level of Sterol ester (27:1/17:0) in blood serum|level of Sterol ester (27:1/20:2) in blood serum|response to COVID-19 vaccine, COVID-19|glomerular filtration rate|creatinine measurement|insomnia|very low density lipoprotein cholesterol measurement, phospholipids:total lipids ratio|age-related macular degeneration, COVID-19|carbohydrate intake measurement|low density lipoprotein cholesterol measurement, phospholipids:total lipids ratio|Hyperlipidemia|overnutrition, obesity|obesity|diabetic retinopathy|hip fracture|N-palmitoyl-sphingosine (d18:1/16:0) measurement|Sphingomyelin (d18:2/14:0, d18:1/14:1) measurement|Sphingomyelin (d18:2/16:0, d18:1/16:1) measurement|Rare dyslipidemia|1-palmitoyl-2-stearoyl-GPC (16:0/18:0) measurement|1-stearoyl-2-linoleoyl-GPE (18:0/18:2) measurement|chronic obstructive pulmonary disease|body mass index|diabetes mellitus|diabetes mellitus, Drugs used in diabetes use measurement|family history of Alzheimer‚Äôs disease|dementia|drug use measurement, dementia|memory impairment|drug use measurement, memory impairment|sign or symptom|diabetic eye disease|glucose measurement|macular degeneration|3-hydroxybutyrate measurement|total cholesterol measurement, high density lipoprotein cholesterol measurement|Alzheimer disease, age at onset|1,2-dipalmitoyl-GPC (16:0/16:0) measurement, cerebrospinal fluid biomarker measurement|cerebrospinal fluid biomarker measurement, 1-myristoyl-2-palmitoyl-GPC (14:0/16:0) measurement|angina pectoris|1-palmitoyl-2-stearoyl-GPC (16:0/18:0) measurement, cerebrospinal fluid biomarker measurement|1-palmitoyl-2-palmitoleoyl-GPC (16:0/16:1) measurement, cerebrospinal fluid biomarker measurement|triglycerides in very large HDL measurement|triglycerides in medium LDL measurement|phospholipids:total lipids ratio, high density lipoprotein cholesterol measurement|cholesteryl ester measurement, chylomicron measurement, very low density lipoprotein cholesterol measurement|saturated fatty acids measurement|total cholesterol in small VLDL|cholesterol esters in medium VLDL measurement|fall|triglycerides in small LDL measurement|total lipids in small VLDL|cholesterol:total lipids ratio, high density lipoprotein cholesterol measurement|valine measurement|tyrosine measurement|cholesteryl esters:total lipids ratio, high density lipoprotein cholesterol measurement|phospholipids in medium HDL measurement|low density lipoprotein cholesterol measurement, free cholesterol:total lipids ratio|triglycerides in large LDL measurement|triglycerides:total lipids ratio, very low density lipoprotein cholesterol measurement|total lipids in medium HDL measurement|very low density lipoprotein cholesterol measurement, free cholesterol:total lipids ratio|triglyceride measurement, low density lipoprotein cholesterol measurement|Alzheimer disease, Lewy body dementia|triglycerides in IDL measurement|triglycerides:total lipids ratio, high density lipoprotein cholesterol measurement|total cholesterol change measurement, high density lipoprotein cholesterol measurement|total lipids in large HDL|high density lipoprotein particle size measurement|phospholipids in large HDL measurement|age-related macular degeneration|cerebrovascular disorder|aortic aneurysm|aneurysm|esophageal disease|blood urea nitrogen measurement|drug use measurement, gastroesophageal reflux disease|cognitive function measurement|Back pain|neurofilament light chain measurement|serum gamma-glutamyl transferase measurement|body fat percentage|waist circumference|hip circumference|body composition measurement|dementia, Parkinson disease, disease progression measurement|antihyperlipidemic drug use measurement|1-stearoyl-GPE (18:0) measurement|1-nonadecanoyl-GPC (19:0) measurement|vitamin D measurement|coronary artery disease|fat body mass|uric acid measurement|ceramide measurement|lysophosphatidylcholine 20:1 measurement|taste liking measurement|systolic blood pressure|cholesteryl ester measurement, high density lipoprotein cholesterol measurement|cigarettes per day measurement|obstructive sleep apnea|triglycerides in LDL measurement|triglycerides to total lipids in large VLDL percentage|phospholipids:total lipids ratio|cholesteryl ester measurement|cognitive disorder|frontotemporal dementia|delirium|mental or behavioural disorder|nervous system disease|Cognitive impairment|amnesia|Sleep Disorder|body weight|heart disease|liver disease|diabetes mellitus, family history|cholesteryl ester 18:2 measurement|diglyceride measurement|diacylglycerol 38:5 measurement|diacylglycerol 36:4 measurement|diacylglycerol 36:3 measurement|glycerophospholipid measurement|sphingomyelin measurement|triglyceride measurement, very low density lipoprotein cholesterol measurement|eosinophil count|linoleoyl-arachidonoyl-glycerol (18:2/20:4) [1] measurement|familial lipoprotein lipase deficiency|phosphatidylcholine measurement|aspartate aminotransferase to alanine aminotransferase ratio|1-palmitoyl-GPE (16:0) measurement|2-palmitoyl-GPE (16:0) measurement|triglyceride measurement, phospholipid measurement|linoleoyl-arachidonoyl-glycerol (18:2/20:4) [2] measurement|cirrhosis of liver|oleoyl-arachidonoyl-glycerol (18:1/20:4) [1] measurement|oleoyl-arachidonoyl-glycerol (18:1/20:4) [2] measurement|oleoyl-linoleoyl-glycerol (18:1/18:2) [2] measurement|Alzheimer's disease biomarker measurement|very low density lipoprotein cholesterol measurement, remnant cholesterol measurement|platelet component distribution width|triglycerides in small HDL measurement|serum albumin measurement|oleoyl-oleoyl-glycerol (18:1/18:1) [2] measurement|oleoyl-linoleoyl-glycerol (18:1/18:2) [1] measurement|linoleoyl-linoleoyl-glycerol (18:2/18:2) [1] measurement	0.45423385|0.429077505	APOC1|APOE	NA	NA
1_196685194_C_A	1_196702856_G_A	1	196702856	Rab-1C	seq.13514.121	SomaLogic	trans	G	A	0.730293	-0.392304	0.0395799	22.4315	replicated variant - protein association	artificial	intron_variant	0.996591	synonymous_variant	none	0.6174	Bonferroni	rs1329424|rs1061147|rs570618|rs4658046	age-related macular degeneration|retinopathy|degeneration of macula and posterior pole|macular degeneration|atrophic macular degeneration, age-related macular degeneration, wet macular degeneration	0.284128	CFH	NA	NA
13_46032497_T_C	13_46081314_T_C	13	46081314	RPR1A	seq.13515.8	SomaLogic	trans	T	C	0.216287	0.314214	0.0427381	12.7097	replicated locus - protein association	not replicated	intron_variant	0.979541	intron_variant	none	0.3542	Bonferroni	NA	NA	0.435515	ZC3H13	NA	NA
19_6697395_G_A	19_6697395_G_A	19	6697395	TMM85	seq.13516.46	SomaLogic	trans	G	A	0.16645	0.726985	0.0468838	53.501	replicated locus - protein association	unique	synonymous_variant	NA	NA	none	NA	Bonferroni	NA	NA	0.53688	C3	NA	NA
17_28367840_G_A	17_28367840_G_A	17	28367840	ASAP2	seq.13518.5	SomaLogic	trans	G	A	0.484691	0.527365	0.0345506	51.8738	replicated variant - protein association	artificial	missense_variant	0.885023	synonymous_variant	lead	0.4786	Bonferroni	rs241777|rs11080055|rs3093692|rs13469|rs704	apolipoprotein A 1 measurement, apolipoprotein B measurement|atrophic macular degeneration, age-related macular degeneration, wet macular degeneration|age-related macular degeneration, COVID-19|serum albumin measurement|bone density|osteoprotegerin measurement|heel bone mineral density|triglyceride measurement|systolic blood pressure|triglyceride measurement, high density lipoprotein cholesterol measurement|free cholesterol:total lipids ratio, intermediate density lipoprotein measurement|breast cancer anti-estrogen resistance protein 3 measurement|very low density lipoprotein cholesterol measurement, cholesterol:total lipids ratio|very low density lipoprotein cholesterol measurement, free cholesterol:total lipids ratio|very low density lipoprotein cholesterol measurement, cholesteryl esters:total lipids ratio|temporal arteritis|cholesterol:total lipids ratio, high density lipoprotein cholesterol measurement|cholesteryl esters:total lipids ratio, high density lipoprotein cholesterol measurement|cholesterol:total lipids ratio, low density lipoprotein cholesterol measurement|phospholipids:total lipids ratio, high density lipoprotein cholesterol measurement|phospholipids in small HDL measurement|low density lipoprotein cholesterol measurement, phospholipids:total lipids ratio|triglycerides in medium HDL measurement|phospholipids:total lipids ratio|hypertension|diastolic blood pressure|level of bone morphogenetic protein 4 in blood serum|phospholipid measurement, high density lipoprotein cholesterol measurement|lipid measurement, high density lipoprotein cholesterol measurement|total lipids in medium HDL measurement|phospholipids in medium HDL measurement|phospholipids in HDL measurement|total lipids in HDL measurement|body height	0.0926148430526316|0.0865334997368421|0.0856646826315789|0.0849638672105263	SARM1|VTN|SLC46A1|POLDIP2	NA	NA
19_15469883_G_A	19_15469883_G_A	19	15469883	ASAP2	seq.13518.5	SomaLogic	trans	G	A	0.0358306	0.827405	0.0898067	19.4995	replicated variant - protein association	not replicated	missense_variant	0.6547	missense_variant	lead	0.006645	Bonferroni	NA	NA	0.725202	PGLYRP2	NA	NA
16_65703340_T_C	16_65703340_T_C	16	65703340	ARHGP	seq.13519.112	SomaLogic	trans	T	C	0.627362	0.198373	0.0361167	7.40212	novel protein at locus (assayed)	unique	regulatory_region_variant	NA	NA	none	0.4453	GW-significant	rs7186160	self reported educational attainment	NA	LINC00922|LINC02126|RNA5SP428	NA	NA
1_196685194_C_A	1_196677046_G_T	1	196677046	KCNG4	seq.13525.17	SomaLogic	trans	G	T	0.270684	0.2299	0.0385974	8.58855	replicated variant - protein association	artificial	intron_variant	0.969527	missense_variant	proxy	0.6178	GW-significant	rs1329424|rs1061147|rs570618|rs1061170|rs10801555|rs10801556|rs488380|rs579745|rs10922102|rs4658046|rs203688|rs12038333|rs1831282|rs10733086|rs380390|rs506317	age-related macular degeneration|retinopathy|degeneration of macula and posterior pole|macular degeneration|atrophic macular degeneration, age-related macular degeneration, wet macular degeneration|wet macular degeneration|atrophic macular degeneration|complement factor H measurement, protein binding measurement|drug use measurement, macular degeneration|Visual impairment|retinal degeneration|serum albumin measurement|age-related macular degeneration, disease progression measurement|eosinophil count	0.284128	CFH	DALFAMPRIDINE|GUANIDINE|AMIFAMPRIDINE PHOSPHATE|NERISPIRDINE|TEDISAMIL|GUANIDINE HYDROCHLORIDE|AMIFAMPRIDINE	CHEMBL284348|CHEMBL821|CHEMBL3301611|CHEMBL2107762|CHEMBL2111110|CHEMBL1200728|CHEMBL354077
3_56815721_C_T	3_56815721_C_T	3	56815721	C43BP:PH domain	seq.13535.2	SomaLogic	trans	C	T	0.477199	-0.190861	0.0341975	7.62167	replicated variant - protein association	artificial	intron_variant	0.928248	intron_variant	none	0.7574	GW-significant	rs1354034	platelet count|mean platelet volume|platelet crit|reticulocyte count|reticulocyte measurement|lymphocyte count|lymphocyte percentage of leukocytes|mitochondrial DNA measurement|Thrombocytopenia|eukaryotic translation initiation factor 4 gamma 2 measurement|sphingosine measurement|sphingadienine measurement|spermidine measurement|aspartate measurement|platelet measurement|sphingosine 1-phosphate measurement|sphinganine measurement|hemorrhagic disease|pyruvate measurement|calcium measurement|thrombocytopenia 4|immature platelet measurement|immature platelet fraction|immature platelet count|N-acetylneuraminate measurement|1-stearoyl-2-oleoyl-GPS (18:0/18:1) measurement	0.0530736	ARHGEF3	NA	NA
1_196685194_C_A	1_196723248_T_C	1	196723248	KCNN1	seq.13539.131	SomaLogic	trans	T	C	0.73127	-0.326536	0.0395063	15.8563	replicated variant - protein association	artificial	intron_variant	0.972879	synonymous_variant	none	0.581	Bonferroni	rs1329424|rs1061147|rs570618|rs4658046|rs1831282|rs10733086	age-related macular degeneration|retinopathy|degeneration of macula and posterior pole|macular degeneration|atrophic macular degeneration, age-related macular degeneration, wet macular degeneration|age-related macular degeneration, disease progression measurement	0.284128	CFH	NA	NA
1_196685194_C_A	1_196729142_A_G	1	196729142	GPR26	seq.13540.1	SomaLogic	trans	A	G	0.724104	-0.25219	0.0385838	10.1999	replicated variant - protein association	artificial	intron_variant	1	synonymous_variant	none	0.5789	GW-significant	rs1329424|rs1061147|rs570618|rs4658046|rs1831282|rs10733086	age-related macular degeneration|retinopathy|degeneration of macula and posterior pole|macular degeneration|atrophic macular degeneration, age-related macular degeneration, wet macular degeneration|age-related macular degeneration, disease progression measurement	0.284128	CFH	NA	NA
1_196685194_C_A	1_196729142_G_A	1	196729142	MYCT1	seq.13541.1	SomaLogic	trans	G	A	0.274593	0.437437	0.0398153	27.3535	replicated variant - protein association	artificial	intron_variant	0.993167	synonymous_variant	none	0.6176	Bonferroni	rs1329424|rs1061147|rs570618|rs4658046|rs1831282|rs10733086	age-related macular degeneration|retinopathy|degeneration of macula and posterior pole|macular degeneration|atrophic macular degeneration, age-related macular degeneration, wet macular degeneration|age-related macular degeneration, disease progression measurement	0.284128	CFH	NA	NA
9_111563539_T_C	9_111563539_T_C	9	111563539	LTB4DH	seq.13543.7	SomaLogic	cis	T	C	0.0472313	0.797752	0.0798502	22.7759	replicated variant - protein association	replicated	intron_variant	0.921164	3_prime_UTR_variant	none	0.04443	Bonferroni	NA	NA	0.75903	PTGR1	NA	NA
11_65989819_C_T	11_65989819_C_T	11	65989819	EIF1A	seq.13545.97	SomaLogic	cis	C	T	0.0315961	0.656409	0.0992079	10.4344	replicated variant - protein association	unique	regulatory_region_variant	0.976905	missense_variant	proxy	0.02443	GW-significant	NA	NA	0.36067483|0.3196835|0.30843833	EIF1AD	NA	NA
11_9748015_C_G	11_9748015_C_G	11	9748015	SWP70	seq.13552.7	SomaLogic	cis	C	G	0.479805	-0.480285	0.0341982	44.0777	replicated variant - protein association	unique	missense_variant	0.913999	intron_variant	lead	0.6606	Bonferroni	rs4910498|rs415895	diastolic blood pressure|hypertension|mean arterial pressure|systolic blood pressure|platelet crit|bilirubin measurement|reticulocyte count|reticulocyte measurement|Agents acting on the renin-angiotensin system use measurement|mean reticulocyte volume|mean corpuscular volume|platelet component distribution width|Beta blocking agent use measurement|Calcium channel blocker use measurement|platelet count	0.677853	SWAP70	NA	NA
7_36412964_C_CT	7_36412964_C_CT	7	36412964	DCNL3	seq.13553.4	SomaLogic	trans	C	CT	0.122476	-0.296607	0.0526099	7.76402	novel locus	unique	intron_variant	0.925257	missense_variant	proxy	0.116	GW-significant	rs6964685	prostate carcinoma	0.757539	ANLN	NA	NA
1_196685194_C_A	1_196685194_C_A	1	196685194	REPI1	seq.13554.78	SomaLogic	trans	C	A	0.271661	0.466958	0.0397355	31.1596	replicated variant - protein association	artificial	synonymous_variant	0.993174	synonymous_variant	none	0.6176	Bonferroni	rs1329424|rs1061147	age-related macular degeneration|retinopathy|degeneration of macula and posterior pole|macular degeneration	0.284128	CFH	NA	NA
1_196685194_C_A	1_196687934_T_G	1	196687934	5HT6R	seq.13561.5	SomaLogic	trans	T	G	0.732573	0.403836	0.0394324	23.8874	replicated locus - protein association	artificial	intron_variant	1	synonymous_variant	none	0.6192	Bonferroni	rs1329424|rs1061147|rs570618	age-related macular degeneration|retinopathy|degeneration of macula and posterior pole|macular degeneration|atrophic macular degeneration, age-related macular degeneration, wet macular degeneration	0.284128	CFH	ZIMELDINE|AMISULPRIDE|IDALOPIRDINE|PF-05212377|INTEPIRDINE|DEXFENFLURAMINE|DEXFENFLURAMINE HYDROCHLORIDE|MASUPIRDINE|CERLAPIRDINE|ZIMELDINE HYDROCHLORIDE	CHEMBL37744|CHEMBL243712|CHEMBL3286580|CHEMBL3329435|CHEMBL1083390|CHEMBL248702|CHEMBL1887891|CHEMBL4117187|CHEMBL2103880|CHEMBL2355333
3_52811089_T_C	3_52801338_C_T	3	52801338	p130	seq.13565.2	SomaLogic	trans	C	T	0.306515	0.330017	0.0347579	20.656	replicated variant - protein association	unique	intron_variant	0.848322	missense_variant	proxy	0.3552	Bonferroni	rs2535629|rs3617|rs4481150|rs2535627|rs2071044	attention deficit hyperactivity disorder, bipolar disorder, autism spectrum disorder, schizophrenia, major depressive disorder|body height|erythrocyte count|autism spectrum disorder, schizophrenia|schizophrenia|BMI-adjusted waist-hip ratio|body mass index|bipolar disorder|autism spectrum disorder|vitamin D measurement|anxiety measurement	0.408314	ITIH3	NA	NA
4_973551_C_G	4_973551_C_G	4	973551	SSU72	seq.13566.2	SomaLogic	trans	C	G	0.365472	0.465636	0.0372289	35.1673	replicated variant - protein association	unique	5_prime_UTR_variant	0.954877	synonymous_variant	none	0.4549	Bonferroni	rs4690196|rs13101828|rs11724804|rs4690229	BMI-adjusted waist-hip ratio|systemic scleroderma, rheumatoid arthritis, myositis, systemic lupus erythematosus|waist-hip ratio|triglyceride measurement|systemic lupus erythematosus|primary biliary cirrhosis|systemic scleroderma	0.609328	DGKQ	NA	NA
11_29210005_C_T	11_29210005_C_T	11	29210005	PSMD4	seq.13568.30	SomaLogic	trans	C	T	0.305863	0.208352	0.0379356	7.40138	novel locus	unique	intron_variant&non_coding_transcript_variant	0.776633	intron_variant&non_coding_transcript_variant	none	0.369	GW-significant	rs11030613	body height	NA	EEF1A1P47|LINC02755|OR2BH1P	BORTEZOMIB|OPROZOMIB|CARFILZOMIB|IXAZOMIB|IXAZOMIB CITRATE|BORTEZOMIB D-MANNITOL	CHEMBL325041|CHEMBL2103884|CHEMBL451887|CHEMBL2141296|CHEMBL3545432|CHEMBL5315122
12_7063032_G_A	12_7063032_G_A	12	7063032	DVL2	seq.13575.40	SomaLogic	trans	G	A	0.085342	-0.699465	0.0627411	28.1374	replicated variant - protein association	artificial	missense_variant	0.99065	intron_variant	lead	0.1371	Bonferroni	rs7962629|rs11064497	partial thromboplastin time|serum gamma-glutamyl transferase measurement	0.418964	C1S	NA	NA
3_165984008_C_A	3_166026118_A_G	3	166026118	Apaf-1	seq.13583.19	SomaLogic	trans	A	G	0.321824	0.199444	0.0349935	7.92011	replicated locus - protein association	unique	intergenic_variant	1	regulatory_region_variant	none	0.4111	GW-significant	NA	NA	0.0651266	BCHE	NA	NA
6_31849464_G_T	6_31950377_A_G	6	31950377	RGAP1	seq.13587.10	SomaLogic	trans	A	G	0.132899	0.886769	0.0497694	70.2868	novel variant - protein association (ancestry)	artificial	missense_variant	1	synonymous_variant	lead	0.0007202	Bonferroni	NA	NA	0.0717756	EHMT2	NA	NA
13_45992379_G_A	13_45990474_A_T	13	45990474	PRI1	seq.13591.31	SomaLogic	trans	A	T	0.715309	0.254804	0.0379564	10.72	novel protein at locus (assayed)	artificial	intron_variant	0.996827	intron_variant	none	0.6919	GW-significant	NA	NA	0.330378	ZC3H13	GEMCITABINE HYDROCHLORIDE|GEMCITABINE|CLOFARABINE|FLUDARABINE PHOSPHATE|ASPACYTARABINE|CYTARABINE|TROXACITABINE	CHEMBL1637|CHEMBL888|CHEMBL1750|CHEMBL1096882|CHEMBL4297599|CHEMBL803|CHEMBL359164
1_196685194_C_A	1_196685194_C_A	1	196685194	RB27B	seq.13596.3	SomaLogic	trans	C	A	0.271661	0.223669	0.0393416	7.88416	replicated locus - protein association	artificial	synonymous_variant	0.993174	synonymous_variant	none	0.6176	GW-significant	rs1329424|rs1061147	age-related macular degeneration|retinopathy|degeneration of macula and posterior pole|macular degeneration	0.284128	CFH	NA	NA
1_196685194_C_A	1_196685194_C_A	1	196685194	RABEK	seq.13599.15	SomaLogic	trans	C	A	0.271661	0.351549	0.0398776	17.9246	replicated locus - protein association	artificial	synonymous_variant	0.993174	synonymous_variant	none	0.6176	Bonferroni	rs1329424|rs1061147	age-related macular degeneration|retinopathy|degeneration of macula and posterior pole|macular degeneration	0.284128	CFH	NA	NA
1_196685194_C_A	1_196685194_C_A	1	196685194	NEUL1	seq.13604.27	SomaLogic	trans	C	A	0.271661	0.314558	0.040173	14.312	replicated locus - protein association	artificial	synonymous_variant	0.993174	synonymous_variant	none	0.6176	Bonferroni	rs1329424|rs1061147	age-related macular degeneration|retinopathy|degeneration of macula and posterior pole|macular degeneration	0.284128	CFH	NA	NA
4_73493299_T_G	4_73495425_G_A	4	73495425	MAGE-10	seq.13610.9	SomaLogic	trans	G	A	0.065798	0.384475	0.0693147	7.53619	replicated locus - protein association	unique	missense_variant	0.985999	intron_variant	lead	0.0213	GW-significant	NA	NA	0.337017	AFM	NA	NA
3_165743688_A_G	3_165909902_G_A	3	165909902	CREB-binding protein	seq.13614.6	SomaLogic	trans	G	A	0.387622	-0.207957	0.03432	8.86433	replicated locus - protein association	unique	intergenic_variant	0.980303	intron_variant	none	0.3958	GW-significant	NA	NA	0.502015	BCHE	PRI-724	CHEMBL4297813
12_7088974_C_T	12_7088974_C_T	12	7088974	MD1L1	seq.13618.15	SomaLogic	trans	C	T	0.023127	-0.662822	0.11192	8.49823	novel variant - protein association (ancestry)	artificial	missense_variant	NA	NA	lead	0.002373	GW-significant	NA	NA	0.657293	C1R	NA	NA
3_56815721_C_T	3_56815721_C_T	3	56815721	AP2A2	seq.13621.31	SomaLogic	trans	C	T	0.477199	-0.218596	0.0348736	9.43755	replicated variant - protein association	artificial	intron_variant	0.928248	intron_variant	none	0.7574	GW-significant	rs1354034	platelet count|mean platelet volume|platelet crit|reticulocyte count|reticulocyte measurement|lymphocyte count|lymphocyte percentage of leukocytes|mitochondrial DNA measurement|Thrombocytopenia|eukaryotic translation initiation factor 4 gamma 2 measurement|sphingosine measurement|sphingadienine measurement|spermidine measurement|aspartate measurement|platelet measurement|sphingosine 1-phosphate measurement|sphinganine measurement|hemorrhagic disease|pyruvate measurement|calcium measurement|thrombocytopenia 4|immature platelet measurement|immature platelet fraction|immature platelet count|N-acetylneuraminate measurement|1-stearoyl-2-oleoyl-GPS (18:0/18:1) measurement	0.0530736	ARHGEF3	NA	NA
1_197205517_T_C	1_197205517_T_C	1	197205517	MLL2	seq.13623.4	SomaLogic	trans	T	C	0.183062	-0.363449	0.0445067	15.4971	replicated locus - protein association	unique	upstream_gene_variant	0.651585	upstream_gene_variant	none	0.2222	Bonferroni	NA	NA	0.180345	ASPM	NA	NA
1_196685194_C_A	1_196695521_C_T	1	196695521	MLL2	seq.13623.4	SomaLogic	trans	C	T	0.728664	0.719207	0.0391933	74.4835	replicated locus - protein association	artificial	intron_variant	0.993196	synonymous_variant	none	0.6164	Bonferroni	rs1329424|rs1061147|rs570618	age-related macular degeneration|retinopathy|degeneration of macula and posterior pole|macular degeneration|atrophic macular degeneration, age-related macular degeneration, wet macular degeneration	0.284128	CFH	NA	NA
6_127659510_T_G	6_127659510_T_G	6	127659510	RB binding protein 5	seq.13631.1	SomaLogic	trans	T	G	0.204886	0.24056	0.0433516	7.54178	novel protein at locus (assayed)	not replicated	intron_variant&non_coding_transcript_variant	0.666071	3_prime_UTR_variant	none	0.5753	GW-significant	NA	NA	0.151648	THEMIS	NA	NA
X_15493289_A_C	X_15493289_A_C	23	15493289	PIR	seq.13634.209	SomaLogic	cis	A	C	0.760912	0.340678	0.0319651	25.795	replicated variant - protein association	unique	5_prime_UTR_variant	0.997347	intron_variant	none	0.6377	Bonferroni	NA	NA	NA	PIR	NA	NA
13_45992379_G_A	13_46021714_C_T	13	46021714	PIR	seq.13634.209	SomaLogic	trans	C	T	0.662541	0.812126	0.0358248	113.046	replicated locus - protein association	artificial	intron_variant	1	intron_variant	none	0.6808	Bonferroni	NA	NA	0.330378	ZC3H13	NA	NA
3_56815721_C_T	3_56815721_C_T	3	56815721	USO1	seq.13639.101	SomaLogic	trans	C	T	0.477199	-0.193328	0.0339467	7.90892	replicated variant - protein association	artificial	intron_variant	0.928248	intron_variant	none	0.7574	GW-significant	rs1354034	platelet count|mean platelet volume|platelet crit|reticulocyte count|reticulocyte measurement|lymphocyte count|lymphocyte percentage of leukocytes|mitochondrial DNA measurement|Thrombocytopenia|eukaryotic translation initiation factor 4 gamma 2 measurement|sphingosine measurement|sphingadienine measurement|spermidine measurement|aspartate measurement|platelet measurement|sphingosine 1-phosphate measurement|sphinganine measurement|hemorrhagic disease|pyruvate measurement|calcium measurement|thrombocytopenia 4|immature platelet measurement|immature platelet fraction|immature platelet count|N-acetylneuraminate measurement|1-stearoyl-2-oleoyl-GPS (18:0/18:1) measurement	0.0530736	ARHGEF3	NA	NA
1_196685194_C_A	1_196706049_G_C	1	196706049	PRP16	seq.13645.14	SomaLogic	trans	G	C	0.722476	-0.292948	0.0388347	13.3394	replicated variant - protein association	artificial	intron_variant	1	synonymous_variant	none	0.5774	Bonferroni	rs1329424|rs1061147|rs570618|rs4658046|rs1831282	age-related macular degeneration|retinopathy|degeneration of macula and posterior pole|macular degeneration|atrophic macular degeneration, age-related macular degeneration, wet macular degeneration	0.284128	CFH	NA	NA
1_196685194_C_A	1_196677046_G_T	1	196677046	KCIP1	seq.13650.11	SomaLogic	trans	G	T	0.270684	0.289798	0.0397194	12.5285	replicated variant - protein association	artificial	intron_variant	0.969527	missense_variant	proxy	0.6178	Bonferroni	rs1329424|rs1061147|rs570618|rs1061170|rs10801555|rs10801556|rs488380|rs579745|rs10922102|rs4658046|rs203688|rs12038333|rs1831282|rs10733086|rs380390|rs506317	age-related macular degeneration|retinopathy|degeneration of macula and posterior pole|macular degeneration|atrophic macular degeneration, age-related macular degeneration, wet macular degeneration|wet macular degeneration|atrophic macular degeneration|complement factor H measurement, protein binding measurement|drug use measurement, macular degeneration|Visual impairment|retinal degeneration|serum albumin measurement|age-related macular degeneration, disease progression measurement|eosinophil count	0.284128	CFH	NA	NA
13_45992379_G_A	13_45997609_A_G	13	45997609	TM1L1	seq.13652.2	SomaLogic	trans	A	G	0.716612	-0.57047	0.0381966	49.7104	replicated locus - protein association	artificial	intron_variant	1	intron_variant	none	0.6919	Bonferroni	NA	NA	0.330378	ZC3H13	NA	NA
1_196685194_C_A	1_196677046_G_T	1	196677046	MACD1	seq.13653.335	SomaLogic	trans	G	T	0.270684	0.273024	0.0391906	11.4885	replicated variant - protein association	artificial	intron_variant	0.969527	missense_variant	proxy	0.6178	Bonferroni	rs1329424|rs1061147|rs570618|rs1061170|rs10801555|rs10801556|rs488380|rs579745|rs10922102|rs4658046|rs203688|rs12038333|rs1831282|rs10733086|rs380390|rs506317	age-related macular degeneration|retinopathy|degeneration of macula and posterior pole|macular degeneration|atrophic macular degeneration, age-related macular degeneration, wet macular degeneration|wet macular degeneration|atrophic macular degeneration|complement factor H measurement, protein binding measurement|drug use measurement, macular degeneration|Visual impairment|retinal degeneration|serum albumin measurement|age-related macular degeneration, disease progression measurement|eosinophil count	0.284128	CFH	NA	NA
7_121810200_CTCT_C	7_121810200_CTCT_C	7	121810200	ROCK2	seq.13654.1	SomaLogic	trans	CTCT	C	0.071987	-0.366319	0.0661799	7.50741	novel protein at locus (assayed)	unique	intergenic_variant	0.626474	upstream_gene_variant	none	0.1563	GW-significant	NA	NA	0.127108	PTPRZ1	AMA0076|SAR-407899|VEROSUDIL|RIPASUDIL HYDROCHLORIDE DIHYDRATE|DE-104|BELUMOSUDIL|NETARSUDIL DIMESYLATE|RIPASUDIL|FASUDIL|Y-39983|NETARSUDIL|AT-13148|BELUMOSUDIL MESYLATE	CHEMBL3545073|CHEMBL1667969|CHEMBL3545065|CHEMBL4594454|CHEMBL3545153|CHEMBL2005186|CHEMBL4594251|CHEMBL3426621|CHEMBL38380|CHEMBL571948|CHEMBL4594250|CHEMBL3545341|CHEMBL3544960|CHEMBL4802130
3_52851827_TGACA_T	3_52826473_C_T	3	52826473	AT131	seq.13659.36	SomaLogic	trans	C	T	0.199349	-0.578026	0.0451862	36.7411	novel variant - protein association (ancestry)	artificial	intron_variant	1	intron_variant	none	0.0002499	Bonferroni	NA	NA	0.221555	ITIH4	NA	NA
4_118977402_C_G	4_118977402_C_G	4	118977402	Angiopoietin-2	seq.13660.76	SomaLogic	trans	C	G	0.556352	0.189213	0.0340047	7.57972	novel protein at locus (assayed)	not replicated	intron_variant	0.812195	intron_variant	none	0.4267	GW-significant	NA	NA	0.0237851	SYNPO2	FARICIMAB|ZANSECIMAB|NESVACUMAB|AMG-780|TREBANANIB|MEDI-3617|VANUCIZUMAB|CVX-060	CHEMBL4297750|CHEMBL4650486|CHEMBL2108678|CHEMBL2109586|CHEMBL2108568|CHEMBL2109298|CHEMBL3545259|CHEMBL4594470
1_196685194_C_A	1_196677046_G_T	1	196677046	IL-4	seq.13663.2	SomaLogic	trans	G	T	0.270684	0.241158	0.0388632	9.26286	replicated variant - protein association	artificial	intron_variant	0.969527	missense_variant	proxy	0.6178	GW-significant	rs1329424|rs1061147|rs570618|rs1061170|rs10801555|rs10801556|rs488380|rs579745|rs10922102|rs4658046|rs203688|rs12038333|rs1831282|rs10733086|rs380390|rs506317	age-related macular degeneration|retinopathy|degeneration of macula and posterior pole|macular degeneration|atrophic macular degeneration, age-related macular degeneration, wet macular degeneration|wet macular degeneration|atrophic macular degeneration|complement factor H measurement, protein binding measurement|drug use measurement, macular degeneration|Visual impairment|retinal degeneration|serum albumin measurement|age-related macular degeneration, disease progression measurement|eosinophil count	0.284128	CFH	ROMILKIMAB|PASCOLIZUMAB	CHEMBL4298097|CHEMBL2108119
1_196706731_A_G	1_196706731_A_G	1	196706731	PP2A, subunit B	seq.13665.35	SomaLogic	trans	A	G	0.42671	-0.299048	0.0358671	16.1206	replicated variant - protein association	unique	intron_variant	0.737707	intron_variant	none	0.3811	Bonferroni	NA	NA	0.419794	CFH	NA	NA
1_109274968_G_T	1_109274570_A_G	1	109274570	Carbonic Anhydrase X	seq.13666.222	SomaLogic	trans	A	G	0.263518	-0.361131	0.0390973	19.595	replicated variant - protein association	unique	3_prime_UTR_variant	0.996342	3_prime_UTR_variant	none	0.2213	Bonferroni	rs7528419|rs12740374|rs660240|rs629301|rs646776|rs583104|rs602633|rs4970836|rs4970837|rs1277930|rs599839	coronary artery disease|myocardial infarction|peripheral arterial disease|response to darapladib, lipoprotein-associated phospholipase A(2) change measurement|serum metabolite measurement|sleep duration, low density lipoprotein cholesterol measurement|vitamin D measurement|response to statin, LDL cholesterol change measurement|urate measurement|familial hyperlipidemia|free cholesterol:total lipids ratio, intermediate density lipoprotein measurement|creatinine measurement|diet measurement|metabolic disease|Hypercholesterolemia|hyperlipidemia|Hyperlipidemia|palmitoyl dihydrosphingomyelin (d18:0/16:0) measurement|palmitoyl sphingomyelin (d18:1/16:0) measurement|Sphingomyelin (d18:1/20:1, d18:2/20:0) measurement|metabolite measurement|drug use measurement, Hypercholesterolemia|Hypercholesterolemia, family history|HMG CoA reductase inhibitor use measurement|low density lipoprotein cholesterol measurement, phospholipids:total lipids ratio|very low density lipoprotein cholesterol measurement, phospholipids:total lipids ratio|fatty acid measurement|low density lipoprotein cholesterol measurement, free cholesterol:total lipids ratio|free cholesterol:total lipids ratio, high density lipoprotein cholesterol measurement|phospholipids:total lipids ratio, high density lipoprotein cholesterol measurement|angina pectoris|cholesteryl esters:total lipids ratio, high density lipoprotein cholesterol measurement|very low density lipoprotein cholesterol measurement, free cholesterol:total lipids ratio|fatty acid change measurement|low density lipoprotein particle size measurement|congestive heart failure|coronary atherosclerosis|drug use measurement, coronary artery disease|glomerular filtration rate|triglyceride measurement, high density lipoprotein cholesterol measurement|cholesteryl esters to total lipids in small VLDL percentage|heart disease|Abdominal Aortic Aneurysm|aortic aneurysm|peripheral vascular disease|body height|sleep duration, high density lipoprotein cholesterol measurement|mean corpuscular volume|Antithrombotic agent use measurement|e-selectin measurement|appendicular lean mass|apolipoprotein A 1 measurement, apolipoprotein B measurement|total cholesterol measurement, intermediate density lipoprotein measurement|cholesterol:total lipids ratio, intermediate density lipoprotein measurement|cholesteryl ester measurement, intermediate density lipoprotein measurement|free cholesterol measurement, intermediate density lipoprotein measurement|phospholipid measurement, intermediate density lipoprotein measurement|triglycerides:total lipids ratio, intermediate density lipoprotein measurement|lipid measurement, intermediate density lipoprotein measurement|cholesterol:total lipids ratio, high density lipoprotein cholesterol measurement|total cholesterol measurement, low density lipoprotein cholesterol measurement|cholesterol:total lipids ratio, low density lipoprotein cholesterol measurement|clinical and behavioural ideal cardiovascular health|aspirin use measurement|triglycerides:total lipids ratio, low density lipoprotein cholesterol measurement|very low density lipoprotein cholesterol measurement|very low density lipoprotein cholesterol measurement, cholesterol:total lipids ratio|very low density lipoprotein cholesterol measurement, cholesteryl esters:total lipids ratio|free cholesterol measurement, very low density lipoprotein cholesterol measurement|very low density lipoprotein cholesterol measurement, phospholipid measurement|total cholesterol measurement, very low density lipoprotein cholesterol measurement|cholesteryl ester measurement, very low density lipoprotein cholesterol measurement|triglycerides:total lipids ratio, very low density lipoprotein cholesterol measurement|total cholesterol measurement, high density lipoprotein cholesterol measurement|very low density lipoprotein cholesterol measurement, lipid measurement|cholesteryl ester measurement, high density lipoprotein cholesterol measurement|lipid measurement, high density lipoprotein cholesterol measurement|lipid measurement, lipoprotein measurement|free cholesterol measurement, high density lipoprotein cholesterol measurement|sphingomyelin measurement|familial lipoprotein lipase deficiency|stearoyl sphingomyelin (d18:1/18:0) measurement|phospholipids in small HDL measurement|esterified cholesterol measurement, high density lipoprotein cholesterol measurement|phospholipids in medium HDL measurement|total lipids in medium HDL measurement|cholesteryl ester measurement, low density lipoprotein cholesterol measurement|free cholesterol measurement, low density lipoprotein cholesterol measurement|low density lipoprotein cholesterol measurement, phospholipid measurement|low density lipoprotein cholesterol measurement, lipid measurement|platelet count|aortic stenosis|phospholipids:total lipids ratio|cholesteryl esters to total lipids in small HDL percentage|triglyceride measurement|antihyperlipidemic drug use measurement|drug use measurement, myocardial infarction|phospholipids in small VLDL measurement|cholesteryl ester measurement|total lipids in very small VLDL measurement|phospholipids in very small VLDL measurement|total lipids in IDL|phospholipids in IDL measurement|total lipids in large LDL|phospholipids in large LDL measurement|phospholipids in medium LDL measurement|total lipids in medium LDL|total lipids in small LDL|phospholipids in small LDL measurement|total lipids in very large HDL measurement|total phospholipids in lipoprotein particles measurement|phospholipids in LDL measurement|total lipids in lipoprotein particles measurement|total lipids in LDL measurement|polyunsaturated fatty acid measurement|total lipids in medium VLDL|phospholipids in medium VLDL measurement|cholesteryl esters to total lipids in medium VLDL percentage|triglycerides to total lipids in very small VLDL percentage|triglycerides to total lipids in IDL percentage|cholesteryl esters to total lipids in large LDL percentage|triglycerides to total lipids in medium LDL percentage|triglycerides to total lipids in small LDL percentage|cholesteryl esters to total lipids in very large HDL percentage|cholesteryl esters to total lipids in large HDL percentage|triglycerides in medium HDL measurement|cholesteryl esters to total lipids in very large VLDL percentage|triglycerides to total lipids in very large VLDL percentage|triglycerides to total lipids in medium VLDL percentage|triglycerides to total lipids in small VLDL percentage|triglycerides to total lipids in large LDL percentage|intermediate coronary syndrome|occlusion precerebral artery|heel bone mineral density|heart failure|triglyceride measurement, intermediate density lipoprotein measurement|docosahexaenoic acid measurement|triglycerides in very large HDL measurement|phosphoglycerides measurement|triglycerides in large LDL measurement|triglycerides in IDL measurement|triglyceride measurement, low density lipoprotein cholesterol measurement|omega-3 polyunsaturated fatty acid measurement|choline measurement|omega-6 polyunsaturated fatty acid measurement|calcium measurement|total lipids in small VLDL|triglycerides in medium LDL measurement|lipid measurement|very low density lipoprotein cholesterol measurement, esterified cholesterol measurement|esterified cholesterol measurement, intermediate density lipoprotein measurement|esterified cholesterol measurement, low density lipoprotein cholesterol measurement|family history, coronary artery disease|cholesteryl ester measurement, chylomicron measurement, very low density lipoprotein cholesterol measurement|cholesterol:total lipids ratio, cholesteryl esters:total lipids ratio|saturated fatty acids measurement|total cholesterol in medium VLDL|total cholesterol in small VLDL|phospholipids in VLDL measurement|cholesterol esters in medium VLDL measurement|triglycerides in small LDL measurement|low density lipoprotein cholesterol measurement, cholesteryl esters:total lipids ratio|linoleic acid measurement|cerebrovascular disorder|triglycerides in LDL measurement|phospholipid measurement, high density lipoprotein cholesterol measurement|pain|heart valve disease|aneurysm|parental longevity|Sphingomyelin (d18:1/15:0, d16:1/17:0) measurement|Sphingomyelin (d18:1/17:0, d17:1/18:0, d19:1/16:0) measurement|Sphingomyelin (d18:2/16:0, d18:1/16:1) measurement|1-palmitoyl-2-stearoyl-GPC (16:0/18:0) measurement|chylomicron measurement, triglycerides:total lipids ratio, very low density lipoprotein cholesterol measurement|triglyceride measurement, very low density lipoprotein cholesterol measurement|chylomicron measurement, very low density lipoprotein cholesterol measurement, cholesterol:total lipids ratio|triglycerides in very small VLDL measurement|drug use measurement|triglycerides in medium VLDL measurement|total lipids in VLDL measurement|total lipids in large VLDL|triglycerides to total lipids in large VLDL percentage|cholesteryl esters to total lipids in large VLDL percentage|cholesteryl esters to total lipids in chylomicrons and extremely large VLDL percentage|chylomicron measurement, very low density lipoprotein cholesterol measurement, cholesteryl esters:total lipids ratio|chylomicron measurement, very low density lipoprotein cholesterol measurement, free cholesterol:total lipids ratio|diastolic blood pressure change measurement|diastolic blood pressure|phospholipids in HDL measurement|serum gamma-glutamyl transferase measurement	0.162035020666667|0.1146420675	PSRC1|CELSR2	NA	NA
19_850733_C_G	19_850733_C_G	19	850733	Elastase	seq.13671.40	SomaLogic	cis	C	G	0.184039	0.253952	0.0430373	8.44147	replicated variant - protein association	replicated	upstream_gene_variant	NA	NA	none	0.1082	GW-significant	NA	NA	0.298215	ELANE	DEPELESTAT|ALVELESTAT|.ALPHA.1-PROTEINASE INHIBITOR HUMAN|SIVELESTAT	CHEMBL2108025|CHEMBL3617964|CHEMBL4297879|CHEMBL76688
1_196685194_C_A	1_196685194_C_A	1	196685194	HSP76	seq.13672.3	SomaLogic	trans	C	A	0.271661	0.327331	0.039252	16.1261	replicated locus - protein association	artificial	synonymous_variant	0.993174	synonymous_variant	none	0.6176	Bonferroni	rs1329424|rs1061147	age-related macular degeneration|retinopathy|degeneration of macula and posterior pole|macular degeneration	0.284128	CFH	NA	NA
2_120548864_G_A	2_120548864_G_A	2	120548864	Inhibin bB chain	seq.13676.46	SomaLogic	cis	G	A	0.318893	0.457104	0.0371214	34.117	replicated variant - protein association	replicated	upstream_gene_variant	0.968938	non_coding_transcript_exon_variant	none	0.4197	Bonferroni	rs17050272|rs6706968	urate measurement|glomerular filtration rate|uric acid measurement|gout|serum gamma-glutamyl transferase measurement|creatinine measurement|blood urea nitrogen measurement|body height	0.02658	INHBB	NA	NA
2_179836797_C_T	2_179836797_C_T	2	179836797	Factor D	seq.13678.169	SomaLogic	trans	C	T	0.289577	-0.217378	0.0370961	8.3342	replicated variant - protein association	not replicated	intron_variant	0.981115	intron_variant	none	0.3133	GW-significant	NA	NA	0.589124	ZNF385B	DANICOPAN|LAMPALIZUMAB	CHEMBL4250860|CHEMBL2109408
1_196685194_C_A	1_196685194_C_A	1	196685194	CSK22	seq.13681.173	SomaLogic	trans	C	A	0.271661	0.375264	0.0400115	20.1761	replicated variant - protein association	artificial	synonymous_variant	0.993174	synonymous_variant	none	0.6176	Bonferroni	rs1329424|rs1061147	age-related macular degeneration|retinopathy|degeneration of macula and posterior pole|macular degeneration	0.284128	CFH	NA	NA
3_3108107_A_G	3_3108107_A_G	3	3108107	IL-5 Ra	seq.13686.2	SomaLogic	cis	A	G	0.442671	0.551419	0.0341844	57.8093	replicated locus - protein association	replicated	intron_variant	0.985788	intron_variant	none	0.2369	Bonferroni	rs3856850	basophil percentage of leukocytes	0.52324	IL5RA	BENRALIZUMAB	CHEMBL1742991
4_137055782_A_G	4_137055782_A_G	4	137055782	Ornithine decarboxylase	seq.13689.2	SomaLogic	trans	A	G	0.202606	0.256728	0.043511	8.4403	novel protein at locus (assayed)	not replicated	intron_variant&non_coding_transcript_variant	0.777954	intron_variant&non_coding_transcript_variant	none	0.1091	GW-significant	NA	NA	0.00736327	PCDH18	EFLORNITHINE HYDROCHLORIDE|EFLORNITHINE	CHEMBL1201037|CHEMBL830
6_31849464_G_T	6_31876149_G_A	6	31876149	Ornithine decarboxylase	seq.13689.2	SomaLogic	trans	G	A	0.133876	0.302608	0.0507231	8.61384	novel variant - protein association (ancestry)	artificial	intron_variant	1	synonymous_variant	none	0.0007496	GW-significant	NA	NA	0.0717756	EHMT2	EFLORNITHINE HYDROCHLORIDE|EFLORNITHINE	CHEMBL1201037|CHEMBL830
3_165768357_T_G	3_165768357_T_G	3	165768357	BGN	seq.13690.26	SomaLogic	trans	T	G	0.175896	0.523344	0.0441151	31.7354	replicated locus - protein association	artificial	downstream_gene_variant	1	intron_variant&non_coding_transcript_variant	none	0.1979	Bonferroni	NA	NA	0.311547	BCHE	NA	NA
3_165768357_T_G	3_165756223_T_C	3	165756223	SC5A8	seq.13691.10	SomaLogic	trans	T	C	0.178827	0.245114	0.0439278	7.61871	replicated locus - protein association	artificial	intron_variant&non_coding_transcript_variant	0.99547	intron_variant&non_coding_transcript_variant	none	0.2657	GW-significant	NA	NA	0.311547	BCHE	NA	NA
19_44909976_G_T	19_44908822_C_T	19	44908822	SC5A8	seq.13691.10	SomaLogic	trans	C	T	0.0456026	-0.51333	0.0824412	9.32187	replicated variant - protein association	artificial	missense_variant	1	intron_variant	lead	0.07948	GW-significant	rs111784051|rs7412	memory performance|metabolite measurement|cholesteryl ester measurement|lipid measurement|response to statin, LDL cholesterol change measurement|pulse pressure measurement|reticulocyte count|Alzheimer disease|systolic blood pressure|triglyceride measurement|response to darapladib, lipoprotein-associated phospholipase A(2) change measurement|lipoprotein A measurement, apolipoprotein A 1 measurement|coronary artery disease|late-onset Alzheimers disease|longevity|Alzheimer disease, family history of Alzheimer‚Äôs disease|mean corpuscular volume|mean reticulocyte volume|reticulocyte measurement|aspirin use measurement|Calcium channel blocker use measurement|Antithrombotic agent use measurement|HMG CoA reductase inhibitor use measurement|Agents acting on the renin-angiotensin system use measurement|common carotid intimal medial thickness|liver fibrosis measurement|esterified stigmasterol measurement|vitamin D measurement|metabolic syndrome|platelet crit|phospholipids:total lipids ratio, intermediate density lipoprotein measurement|bilirubin measurement|triacylglycerol 56:3 measurement|level of Sphingomyelin (d42:2) in blood serum|proteasome activator complex subunit 1 measurement|level of Phosphatidylcholine (O-16:0_20:3) in blood serum|level of Sterol ester (27:1/18:1) in blood serum|level of Sterol ester (27:1/16:0) in blood serum|level of Sterol ester (27:1/20:4) in blood serum|level of Sterol ester (27:1/22:6) in blood serum|level of Sterol ester (27:1/18:2) in blood serum|sphingomyelin 16:0 measurement|sphingomyelin 18:0 measurement|sphingomyelin 24:0 measurement|sphingomyelin 24:1 measurement|phosphatidylethanolamine measurement|cholesteryl ester 16:0 measurement|phosphatidylcholine measurement|Beta blocking agent use measurement|very low density lipoprotein cholesterol measurement, cholesteryl esters:total lipids ratio|total cholesterol measurement, very low density lipoprotein cholesterol measurement|very low density lipoprotein cholesterol measurement, free cholesterol:total lipids ratio|free cholesterol measurement, very low density lipoprotein cholesterol measurement|sphingomyelin measurement|cholesterol:total lipids ratio, high density lipoprotein cholesterol measurement|cholesteryl esters:total lipids ratio, high density lipoprotein cholesterol measurement|cholesteryl ester measurement, very low density lipoprotein cholesterol measurement|free cholesterol measurement, high density lipoprotein cholesterol measurement|diglyceride measurement|cholesteryl ester 24:6 measurement|diet measurement|cholesterol:total lipids ratio, cholesteryl esters:total lipids ratio|metabolic disease|hyperlipidemia|Hypercholesterolemia|palmitoyl dihydrosphingomyelin (d18:0/16:0) measurement|palmitoyl sphingomyelin (d18:1/16:0) measurement|stearoyl sphingomyelin (d18:1/18:0) measurement|Sphingomyelin (d18:1/20:0, d16:1/22:0) measurement|Sphingomyelin (d18:1/20:1, d18:2/20:0) measurement|Sphingomyelin (d18:1/22:1, d18:2/22:0, d16:1/24:1) measurement|Sphingomyelin (d18:1/15:0, d16:1/17:0) measurement|Sphingomyelin (d18:1/17:0, d17:1/18:0, d19:1/16:0) measurement|Sphingomyelin (d18:1/21:0, d17:1/22:0, d16:1/23:0) measurement|Sphingomyelin (d18:2/23:0, d18:1/23:1, d17:1/24:1) measurement|drug use measurement, Hypercholesterolemia|Hypercholesterolemia, family history|myocardial infarction|very low density lipoprotein cholesterol measurement, phospholipids:total lipids ratio|angina pectoris|triglycerides:total lipids ratio, very low density lipoprotein cholesterol measurement|triglycerides:total lipids ratio, low density lipoprotein cholesterol measurement|low density lipoprotein cholesterol measurement, phospholipids:total lipids ratio|esterified cholesterol measurement, high density lipoprotein cholesterol measurement|total cholesterol measurement, high density lipoprotein cholesterol measurement|total lipids in small LDL|low density lipoprotein cholesterol measurement, free cholesterol:total lipids ratio|apolipoprotein A 1 measurement, apolipoprotein B measurement|chylomicron measurement, very low density lipoprotein cholesterol measurement, cholesteryl esters:total lipids ratio|chylomicron measurement, very low density lipoprotein cholesterol measurement, free cholesterol:total lipids ratio|cholesterol:total lipids ratio, low density lipoprotein cholesterol measurement|esterified cholesterol measurement, low density lipoprotein cholesterol measurement|phospholipids in VLDL measurement|chylomicron measurement, very low density lipoprotein cholesterol measurement, phospholipids:total lipids ratio|chylomicron measurement, triglycerides:total lipids ratio, very low density lipoprotein cholesterol measurement|very low density lipoprotein cholesterol measurement, esterified cholesterol measurement|very low density lipoprotein cholesterol measurement, cholesterol:total lipids ratio|fatty acid measurement|polyunsaturated fatty acid measurement|choline measurement|total lipids in very small VLDL measurement|very low density lipoprotein cholesterol measurement|free cholesterol:total lipids ratio, high density lipoprotein cholesterol measurement|phospholipids:total lipids ratio, high density lipoprotein cholesterol measurement|phospholipids in small HDL measurement|phospholipids in small LDL measurement|total lipids in very large HDL measurement|phosphoglycerides measurement|very low density lipoprotein particle size measurement|phospholipids in large LDL measurement|low density lipoprotein cholesterol measurement, lipid measurement|total lipids in large LDL|phospholipids in medium LDL measurement|free cholesterol:total lipids ratio, intermediate density lipoprotein measurement|low density lipoprotein cholesterol measurement, cholesteryl esters:total lipids ratio|low density lipoprotein particle size measurement|phospholipids in IDL measurement|total lipids in IDL|triglycerides:total lipids ratio, intermediate density lipoprotein measurement|triglycerides in large HDL measurement|fatty acid change measurement|omega-3 polyunsaturated fatty acid measurement|esterified cholesterol measurement, intermediate density lipoprotein measurement|cholesteryl esters:total lipids ratio, intermediate density lipoprotein measurement|leucine measurement|omega-6 polyunsaturated fatty acid measurement|triglyceride measurement, high density lipoprotein cholesterol measurement|cholesterol:total lipids ratio, intermediate density lipoprotein measurement|total cholesterol measurement, low density lipoprotein cholesterol measurement|fatty acid measurement, linoleic acid measurement|linoleic acid measurement|hypertension|essential hypertension|coronary atherosclerosis|metabolite measurement, diet measurement|1-(1-enyl-stearoyl)-2-linoleoyl-GPE (P-18:0/18:2)* measurement|cholesteryl esters to total lipids in small HDL percentage|age of onset of Alzheimer disease|body mass index|erythrocyte measurement|aging|coronary artery calcification|X-24870 measurement|behenoyl sphingomyelin (d18:1/22:0) measurement|tricosanoyl sphingomyelin (d18:1/23:0) measurement|body fat percentage|N-palmitoyl-sphinganine (d18:0/16:0) measurement|lysophosphatidylethanolamine measurement|alanine measurement|GM3 ganglioside measurement|cholesteryl ester 18:0 measurement|cholesteryl ester 18:2 measurement|free cholesterol measurement, low density lipoprotein cholesterol measurement|cholesteryl ester measurement, low density lipoprotein cholesterol measurement|phospholipids in very small VLDL measurement|cigarettes per day measurement|gallstones|triglycerides in HDL measurement|degree of unsaturation measurement|docosahexaenoic acid measurement|total lipids in medium VLDL|phospholipids in medium VLDL measurement|cholesteryl esters to total lipids in small VLDL percentage|cholesteryl esters to total lipids in small LDL percentage|cholesteryl esters to total lipids in very large HDL percentage|triglycerides in medium HDL measurement|phospholipids:total lipids ratio|cholesteryl esters to total lipids in very large VLDL percentage|triglycerides to total lipids in very large VLDL percentage|cholesteryl esters to total lipids in large LDL percentage|heart rate|occlusion precerebral artery	0.371864	APOE	NA	NA
8_133091683_A_G	8_133091683_A_G	8	133091683	WISP-1	seq.13692.154	SomaLogic	cis	A	G	0.172964	0.561418	0.0448545	35.2168	replicated variant - protein association	replicated	intron_variant	0.871124	5_prime_UTR_variant	none	0.207	Bonferroni	NA	NA	0.3932093|0.3450996	CCN4	NA	NA
9_95998350_A_G	9_95998350_A_G	9	95998350	K319L	seq.13698.28	SomaLogic	trans	A	G	0.0355049	-0.526807	0.0906139	8.21405	novel protein at locus (assayed)	not replicated	intron_variant	0.840597	intron_variant	none	0.0314	GW-significant	NA	NA	0.453772	ERCC6L2	NA	NA
3_49684365_C_A	3_49684099_G_A	3	49684099	PSA	seq.13699.6	SomaLogic	trans	G	A	0.211726	-0.203106	0.0308329	10.3488	novel protein at locus (assayed)	unique	missense_variant	0.982651	synonymous_variant	lead	0.2842	GW-significant	rs13086611|rs11708955|rs4855847|rs2172252|rs11709525|rs3197999	self reported educational attainment|body mass index|lifestyle measurement|hepatocyte growth factor-like protein measurement|intelligence, self reported educational attainment|sclerosing cholangitis|Crohn's disease|inflammatory bowel disease|ulcerative colitis|tumor necrosis factor ligand superfamily member 6, soluble form measurement	0.160061824222222|0.137932888777778	MST1|BSN	CAPROMAB	CHEMBL2108285
15_60502976_G_C	15_60502976_G_C	15	60502976	annexin II	seq.13700.10	SomaLogic	cis	G	C	0.0449511	1.01339	0.0811272	35.0798	replicated locus - protein association	unique	intron_variant	0.95048	upstream_gene_variant	none	0.1363	Bonferroni	NA	NA	0.388745	ANXA2	NA	NA
4_87527773_C_T	4_87526664_C_T	4	87526664	SPARCL1	seq.13707.27	SomaLogic	cis	C	T	0.391531	0.46535	0.0366448	36.2223	replicated variant - protein association	replicated	intron_variant	0.961427	5_prime_UTR_variant	none	0.212	Bonferroni	NA	NA	0.450927	SPARCL1	NA	NA
19_51001552_G_A	19_51001552_G_A	19	51001552	kallikrein 8	seq.13708.56	SomaLogic	cis	G	A	0.0368078	0.770794	0.0869168	18.1287	replicated variant - protein association	replicated	5_prime_UTR_variant	NA	NA	none	0.03749	Bonferroni	NA	NA	0.509227	KLK8	NA	NA
11_58145166_G_A	11_58145166_G_A	11	58145166	C1-Esterase Inhibitor	seq.13710.6	SomaLogic	trans	G	A	0.178502	0.380571	0.0446348	16.8209	replicated variant - protein association	not replicated	intron_variant	0.734893	synonymous_variant	none	0.2749	Bonferroni	rs7118004	insomnia	0.023214	OR9Q1	CONESTAT ALFA	CHEMBL2108350
11_57613790_T_C	11_57613790_T_C	11	57613790	C1-Esterase Inhibitor	seq.13710.6	SomaLogic	cis	T	C	0.201303	1.06	0.0427857	134.774	replicated variant - protein association	not replicated	intron_variant	1	intron_variant	none	0.274	Bonferroni	rs28362951|rs10896631	platelet count|mean corpuscular volume|mean platelet volume	0.306889	SERPING1	CONESTAT ALFA	CHEMBL2108350
6_32103481_C_G	6_32103481_C_G	6	32103481	granzyme A	seq.13712.104	SomaLogic	trans	C	G	0.141042	0.405252	0.0495022	15.5705	replicated locus - protein association	not replicated	intron_variant	0.987715	missense_variant	proxy	0.02728	Bonferroni	NA	NA	0.121053	NOTCH4	NA	NA
3_186678827_T_C	3_186675758_T_C	3	186675758	Prothrombin	seq.13716.259	SomaLogic	trans	T	C	0.351792	0.381826	0.0347565	27.3492	replicated locus - protein association	not replicated	intron_variant	1	missense_variant	proxy	0.2301	Bonferroni	NA	NA	0.423119	HRG	LEPIRUDIN|ICHORCUMAB|DABIGATRAN ETEXILATE|XIMELAGATRAN|DABIGATRAN|ARGATROBAN|DESIRUDIN|ANTITHROMBIN ALFA|BIVALIRUDIN|ATECEGATRAN METOXIL|DABIGATRAN ETEXILATE MESYLATE	CHEMBL1201666|CHEMBL4298002|CHEMBL539697|CHEMBL522038|CHEMBL48361|CHEMBL1166|CHEMBL1201662|CHEMBL1201554|CHEMBL5314348|CHEMBL4297593|CHEMBL1615369
9_134887245_G_T	9_134887245_G_T	9	134887245	FCN2	seq.13717.15	SomaLogic	cis	G	T	0.12443	-0.859372	0.0508639	63.3139	replicated variant - protein association	replicated	missense_variant	0.986909	intron_variant	lead	0.1112	Bonferroni	NA	NA	0.469395	FCN2	NA	NA
11_114481527_T_C	11_114481527_T_C	11	114481527	FCN2	seq.13717.15	SomaLogic	trans	T	C	0.159283	-0.336306	0.0445867	13.337	replicated variant - protein association	replicated	intergenic_variant	0.819678	missense_variant	proxy	0.1283	Bonferroni	NA	NA	0.119831	REXO2	NA	NA
6_32103481_C_G	6_32159242_C_T	6	32159242	IL-17	seq.13718.1	SomaLogic	trans	C	T	0.14202	0.472997	0.0496774	20.7673	replicated locus - protein association	not replicated	intron_variant	0.982119	missense_variant	proxy	0.02676	Bonferroni	NA	NA	0.121053	NOTCH4	BIMEKIZUMAB|CJM-112|M-1095|AFASEVIKUMAB|SECUKINUMAB|REMTOLUMAB|IXEKIZUMAB|TIBULIZUMAB|VUNAKIZUMAB|PERAKIZUMAB|IZOKIBEP	CHEMBL4297700|CHEMBL4297926|CHEMBL4298023|CHEMBL2109469|CHEMBL1743068|CHEMBL4297863|CHEMBL1743034|CHEMBL3990000|CHEMBL4298102|CHEMBL2109470|CHEMBL4297686
19_844020_G_A	19_844020_G_A	19	844020	Proteinase-3	seq.13720.95	SomaLogic	cis	G	A	0.443648	0.563539	0.0335848	62.4633	replicated variant - protein association	replicated	missense_variant	0.937542	intron_variant	lead	0.4193	Bonferroni	NA	NA	0.794464	PRTN3	NA	NA
2_112843891_G_T	2_112843891_G_T	2	112843891	C9	seq.13722.105	SomaLogic	trans	G	T	0.873616	-0.28102	0.0510209	7.44	replicated locus - protein association	not replicated	non_coding_transcript_exon_variant	0.714817	intron_variant	none	0.9369	GW-significant	NA	NA	0.147326	IL1B	NA	NA
19_44913484_C_T	19_44912921_G_T	19	44912921	IL-10	seq.13723.6	SomaLogic	trans	G	T	0.147883	-0.343543	0.0477808	12.1884	novel protein at locus (assayed)	artificial	upstream_gene_variant	0.993648	missense_variant	proxy	0.2195	Bonferroni	rs429358|rs75627662|rs483082	Lewy body dementia, Lewy body dementia measurement|atrophic macular degeneration, age-related macular degeneration, wet macular degeneration|platelet count|non-alcoholic fatty liver disease|Alzheimer disease|metabolic syndrome|neuritic plaque measurement|neurofibrillary tangles measurement|parental longevity|hippocampal volume|memory performance|health study participation|triglyceride measurement|insomnia measurement|Parkinson disease, disease progression measurement|type 2 diabetes mellitus|liver fat measurement, liver disease biomarker|Lewy body dementia|diet measurement|mortality|waist-hip ratio|longevity|Mental deterioration|physical activity measurement|sleep duration, high density lipoprotein cholesterol measurement|sugar consumption measurement|white matter hyperintensity measurement|refractive error|mean corpuscular volume|mean reticulocyte volume|matrix metalloproteinase‚Äìdegraded type I collagen measurement|cortical thickness|urate measurement|brain connectivity measurement|cerebral amyloid angiopathy|cognitive decline measurement|functional brain measurement|age of onset of stroke disorder|liver fat measurement|plasma beta-amyloid 1-42 measurement|plasma beta-amyloid 1-40:1-42 ratio measurement|familial hyperlipidemia|body height|platelet crit|myocardial infarction|Alzheimer disease, family history of Alzheimer‚Äôs disease|BMI-adjusted waist-hip ratio|triglyceride measurement, high density lipoprotein cholesterol measurement|very low density lipoprotein cholesterol measurement|very low density lipoprotein cholesterol measurement, esterified cholesterol measurement|free cholesterol measurement, very low density lipoprotein cholesterol measurement|very low density lipoprotein cholesterol measurement, lipid measurement|fatty acid measurement|total cholesterol measurement, very low density lipoprotein cholesterol measurement|phospholipid measurement, high density lipoprotein cholesterol measurement|esterified cholesterol measurement, high density lipoprotein cholesterol measurement|free cholesterol measurement, high density lipoprotein cholesterol measurement|lipid measurement, high density lipoprotein cholesterol measurement|very low density lipoprotein cholesterol measurement, phospholipid measurement|polyunsaturated fatty acid measurement|low density lipoprotein cholesterol measurement, lipid measurement|low density lipoprotein cholesterol measurement, phospholipid measurement|esterified cholesterol measurement, low density lipoprotein cholesterol measurement|free cholesterol measurement, low density lipoprotein cholesterol measurement|total cholesterol measurement, low density lipoprotein cholesterol measurement|phospholipid measurement, intermediate density lipoprotein measurement|triglyceride measurement, intermediate density lipoprotein measurement|linoleic acid measurement|esterified cholesterol measurement, intermediate density lipoprotein measurement|free cholesterol measurement, intermediate density lipoprotein measurement|lipid measurement, intermediate density lipoprotein measurement|omega-6 polyunsaturated fatty acid measurement|chylomicron measurement, very low density lipoprotein cholesterol measurement, esterified cholesterol measurement|Abdominal Aortic Aneurysm|level of Sterol ester (27:1/18:0) in blood serum|level of Sterol ester (27:1/14:0) in blood serum|level of Sterol ester (27:1/17:0) in blood serum|level of Sterol ester (27:1/20:2) in blood serum|response to COVID-19 vaccine, COVID-19|glomerular filtration rate|creatinine measurement|insomnia|very low density lipoprotein cholesterol measurement, phospholipids:total lipids ratio|age-related macular degeneration, COVID-19|carbohydrate intake measurement|low density lipoprotein cholesterol measurement, phospholipids:total lipids ratio|Hyperlipidemia|overnutrition, obesity|obesity|diabetic retinopathy|hip fracture|N-palmitoyl-sphingosine (d18:1/16:0) measurement|Sphingomyelin (d18:2/14:0, d18:1/14:1) measurement|Sphingomyelin (d18:2/16:0, d18:1/16:1) measurement|Rare dyslipidemia|1-palmitoyl-2-stearoyl-GPC (16:0/18:0) measurement|1-stearoyl-2-linoleoyl-GPE (18:0/18:2) measurement|chronic obstructive pulmonary disease|body mass index|diabetes mellitus|diabetes mellitus, Drugs used in diabetes use measurement|family history of Alzheimer‚Äôs disease|dementia|drug use measurement, dementia|memory impairment|drug use measurement, memory impairment|sign or symptom|diabetic eye disease|glucose measurement|macular degeneration|3-hydroxybutyrate measurement|total cholesterol measurement, high density lipoprotein cholesterol measurement|Alzheimer disease, age at onset|1,2-dipalmitoyl-GPC (16:0/16:0) measurement, cerebrospinal fluid biomarker measurement|cerebrospinal fluid biomarker measurement, 1-myristoyl-2-palmitoyl-GPC (14:0/16:0) measurement|angina pectoris|1-palmitoyl-2-stearoyl-GPC (16:0/18:0) measurement, cerebrospinal fluid biomarker measurement|1-palmitoyl-2-palmitoleoyl-GPC (16:0/16:1) measurement, cerebrospinal fluid biomarker measurement|triglycerides in very large HDL measurement|triglycerides in medium LDL measurement|phospholipids:total lipids ratio, high density lipoprotein cholesterol measurement|cholesteryl ester measurement, chylomicron measurement, very low density lipoprotein cholesterol measurement|saturated fatty acids measurement|total cholesterol in small VLDL|cholesterol esters in medium VLDL measurement|fall|triglycerides in small LDL measurement|total lipids in small VLDL|cholesterol:total lipids ratio, high density lipoprotein cholesterol measurement|valine measurement|tyrosine measurement|cholesteryl esters:total lipids ratio, high density lipoprotein cholesterol measurement|phospholipids in medium HDL measurement|low density lipoprotein cholesterol measurement, free cholesterol:total lipids ratio|triglycerides in large LDL measurement|triglycerides:total lipids ratio, very low density lipoprotein cholesterol measurement|total lipids in medium HDL measurement|very low density lipoprotein cholesterol measurement, free cholesterol:total lipids ratio|triglyceride measurement, low density lipoprotein cholesterol measurement|Alzheimer disease, Lewy body dementia|triglycerides in IDL measurement|triglycerides:total lipids ratio, high density lipoprotein cholesterol measurement|total cholesterol change measurement, high density lipoprotein cholesterol measurement|total lipids in large HDL|high density lipoprotein particle size measurement|phospholipids in large HDL measurement|age-related macular degeneration|cerebrovascular disorder|aortic aneurysm|aneurysm|esophageal disease|blood urea nitrogen measurement|drug use measurement, gastroesophageal reflux disease|cognitive function measurement|Back pain|neurofilament light chain measurement|serum gamma-glutamyl transferase measurement|body fat percentage|waist circumference|hip circumference|body composition measurement|dementia, Parkinson disease, disease progression measurement|antihyperlipidemic drug use measurement|1-stearoyl-GPE (18:0) measurement|1-nonadecanoyl-GPC (19:0) measurement|vitamin D measurement|coronary artery disease|fat body mass|uric acid measurement|ceramide measurement|lysophosphatidylcholine 20:1 measurement|taste liking measurement|systolic blood pressure|cholesteryl ester measurement, high density lipoprotein cholesterol measurement|cigarettes per day measurement|obstructive sleep apnea|triglycerides in LDL measurement|triglycerides to total lipids in large VLDL percentage|phospholipids:total lipids ratio|cholesteryl ester measurement|cognitive disorder|frontotemporal dementia|delirium|mental or behavioural disorder|nervous system disease|Cognitive impairment|amnesia|Sleep Disorder|body weight|heart disease|liver disease|diabetes mellitus, family history|cholesteryl ester 18:2 measurement|diglyceride measurement|diacylglycerol 38:5 measurement|diacylglycerol 36:4 measurement|diacylglycerol 36:3 measurement|glycerophospholipid measurement|sphingomyelin measurement|triglyceride measurement, very low density lipoprotein cholesterol measurement|eosinophil count|linoleoyl-arachidonoyl-glycerol (18:2/20:4) [1] measurement|familial lipoprotein lipase deficiency|phosphatidylcholine measurement|aspartate aminotransferase to alanine aminotransferase ratio|1-palmitoyl-GPE (16:0) measurement|2-palmitoyl-GPE (16:0) measurement|triglyceride measurement, phospholipid measurement|linoleoyl-arachidonoyl-glycerol (18:2/20:4) [2] measurement|cirrhosis of liver|oleoyl-arachidonoyl-glycerol (18:1/20:4) [1] measurement|oleoyl-arachidonoyl-glycerol (18:1/20:4) [2] measurement|oleoyl-linoleoyl-glycerol (18:1/18:2) [2] measurement	0.45423385|0.429077505	APOC1|APOE	SCH-708980	CHEMBL2109460
19_48703346_C_T	19_48703346_C_T	19	48703346	FGF-19	seq.13724.27	SomaLogic	trans	C	T	0.467752	0.195621	0.0357571	7.34876	replicated locus - protein association	artificial	synonymous_variant	0.65959	intron_variant	none	0.4544	GW-significant	rs281377	schizophrenia|taste liking measurement|prostate specific antigen amount	0.50906	FUT2	NA	NA
17_4949168_C_T	17_4949168_C_T	17	4949168	SFXN5	seq.13729.26	SomaLogic	trans	C	T	0.358306	-0.275327	0.0357345	13.8826	replicated locus - protein association	unique	upstream_gene_variant	0.903061	intron_variant	none	0.6619	Bonferroni	rs34629349	intraocular pressure measurement	0.21516273|0.2119886915	CHRNE|ENO3	NA	NA
11_88337746_A_G	11_88337746_A_G	11	88337746	CATC	seq.13730.18	SomaLogic	cis	A	G	0.0361564	0.970002	0.0903893	26.1396	replicated variant - protein association	replicated	upstream_gene_variant	0.981739	5_prime_UTR_variant	none	0.09752	Bonferroni	rs72966858	monocyte count	0.878947	CTSC	BRENSOCATIB	CHEMBL3900409
5_40982989_T_G	5_40982989_T_G	5	40982989	C7	seq.13731.14	SomaLogic	cis	T	G	0.39316	-0.465246	0.0335725	42.9436	replicated variant - protein association	unique	3_prime_UTR_variant	0.997171	3_prime_UTR_variant	none	0.2593	Bonferroni	NA	NA	0.347884	C7	NA	NA
19_44912456_G_A	19_44908684_T_C	19	44908684	Cardiotrophin-1	seq.13732.79	SomaLogic	trans	T	C	0.0996743	0.808463	0.0564894	45.7335	replicated variant - protein association	artificial	missense_variant	0.779819	intron_variant	lead	0.138	Bonferroni	rs429358	Lewy body dementia, Lewy body dementia measurement|atrophic macular degeneration, age-related macular degeneration, wet macular degeneration|platelet count|non-alcoholic fatty liver disease|Alzheimer disease|metabolic syndrome|neuritic plaque measurement|neurofibrillary tangles measurement|parental longevity|hippocampal volume|memory performance|health study participation|triglyceride measurement|insomnia measurement|Parkinson disease, disease progression measurement|type 2 diabetes mellitus|liver fat measurement, liver disease biomarker|Lewy body dementia|diet measurement|mortality|waist-hip ratio|longevity|Mental deterioration|physical activity measurement|sleep duration, high density lipoprotein cholesterol measurement|sugar consumption measurement|white matter hyperintensity measurement|refractive error|mean corpuscular volume|mean reticulocyte volume|matrix metalloproteinase‚Äìdegraded type I collagen measurement|cortical thickness|urate measurement|brain connectivity measurement|cerebral amyloid angiopathy|cognitive decline measurement|functional brain measurement|age of onset of stroke disorder|liver fat measurement|plasma beta-amyloid 1-42 measurement|plasma beta-amyloid 1-40:1-42 ratio measurement|familial hyperlipidemia|body height|platelet crit|myocardial infarction|Alzheimer disease, family history of Alzheimer‚Äôs disease|BMI-adjusted waist-hip ratio|triglyceride measurement, high density lipoprotein cholesterol measurement|very low density lipoprotein cholesterol measurement|very low density lipoprotein cholesterol measurement, esterified cholesterol measurement|free cholesterol measurement, very low density lipoprotein cholesterol measurement|very low density lipoprotein cholesterol measurement, lipid measurement|fatty acid measurement|total cholesterol measurement, very low density lipoprotein cholesterol measurement|phospholipid measurement, high density lipoprotein cholesterol measurement|esterified cholesterol measurement, high density lipoprotein cholesterol measurement|free cholesterol measurement, high density lipoprotein cholesterol measurement|lipid measurement, high density lipoprotein cholesterol measurement|very low density lipoprotein cholesterol measurement, phospholipid measurement|polyunsaturated fatty acid measurement|low density lipoprotein cholesterol measurement, lipid measurement|low density lipoprotein cholesterol measurement, phospholipid measurement|esterified cholesterol measurement, low density lipoprotein cholesterol measurement|free cholesterol measurement, low density lipoprotein cholesterol measurement|total cholesterol measurement, low density lipoprotein cholesterol measurement|phospholipid measurement, intermediate density lipoprotein measurement|triglyceride measurement, intermediate density lipoprotein measurement|linoleic acid measurement|esterified cholesterol measurement, intermediate density lipoprotein measurement|free cholesterol measurement, intermediate density lipoprotein measurement|lipid measurement, intermediate density lipoprotein measurement|omega-6 polyunsaturated fatty acid measurement|chylomicron measurement, very low density lipoprotein cholesterol measurement, esterified cholesterol measurement|Abdominal Aortic Aneurysm|level of Sterol ester (27:1/18:0) in blood serum|level of Sterol ester (27:1/14:0) in blood serum|level of Sterol ester (27:1/17:0) in blood serum|level of Sterol ester (27:1/20:2) in blood serum|response to COVID-19 vaccine, COVID-19|glomerular filtration rate|creatinine measurement|insomnia|very low density lipoprotein cholesterol measurement, phospholipids:total lipids ratio|age-related macular degeneration, COVID-19|carbohydrate intake measurement|low density lipoprotein cholesterol measurement, phospholipids:total lipids ratio|Hyperlipidemia|overnutrition, obesity|obesity|diabetic retinopathy|hip fracture|N-palmitoyl-sphingosine (d18:1/16:0) measurement|Sphingomyelin (d18:2/14:0, d18:1/14:1) measurement|Sphingomyelin (d18:2/16:0, d18:1/16:1) measurement|Rare dyslipidemia|1-palmitoyl-2-stearoyl-GPC (16:0/18:0) measurement|1-stearoyl-2-linoleoyl-GPE (18:0/18:2) measurement|chronic obstructive pulmonary disease|body mass index|diabetes mellitus|diabetes mellitus, Drugs used in diabetes use measurement|family history of Alzheimer‚Äôs disease|dementia|drug use measurement, dementia|memory impairment|drug use measurement, memory impairment|sign or symptom|diabetic eye disease|glucose measurement|macular degeneration|3-hydroxybutyrate measurement|total cholesterol measurement, high density lipoprotein cholesterol measurement|Alzheimer disease, age at onset|1,2-dipalmitoyl-GPC (16:0/16:0) measurement, cerebrospinal fluid biomarker measurement|cerebrospinal fluid biomarker measurement, 1-myristoyl-2-palmitoyl-GPC (14:0/16:0) measurement|angina pectoris|1-palmitoyl-2-stearoyl-GPC (16:0/18:0) measurement, cerebrospinal fluid biomarker measurement|1-palmitoyl-2-palmitoleoyl-GPC (16:0/16:1) measurement, cerebrospinal fluid biomarker measurement|triglycerides in very large HDL measurement|triglycerides in medium LDL measurement|phospholipids:total lipids ratio, high density lipoprotein cholesterol measurement|cholesteryl ester measurement, chylomicron measurement, very low density lipoprotein cholesterol measurement|saturated fatty acids measurement|total cholesterol in small VLDL|cholesterol esters in medium VLDL measurement|fall|triglycerides in small LDL measurement|total lipids in small VLDL|cholesterol:total lipids ratio, high density lipoprotein cholesterol measurement|valine measurement|tyrosine measurement|cholesteryl esters:total lipids ratio, high density lipoprotein cholesterol measurement|phospholipids in medium HDL measurement|low density lipoprotein cholesterol measurement, free cholesterol:total lipids ratio|triglycerides in large LDL measurement|triglycerides:total lipids ratio, very low density lipoprotein cholesterol measurement|total lipids in medium HDL measurement|very low density lipoprotein cholesterol measurement, free cholesterol:total lipids ratio|triglyceride measurement, low density lipoprotein cholesterol measurement|Alzheimer disease, Lewy body dementia|triglycerides in IDL measurement|triglycerides:total lipids ratio, high density lipoprotein cholesterol measurement|total cholesterol change measurement, high density lipoprotein cholesterol measurement|total lipids in large HDL|high density lipoprotein particle size measurement|phospholipids in large HDL measurement|age-related macular degeneration|cerebrovascular disorder|aortic aneurysm|aneurysm|esophageal disease|blood urea nitrogen measurement|drug use measurement, gastroesophageal reflux disease|cognitive function measurement|Back pain|neurofilament light chain measurement|serum gamma-glutamyl transferase measurement|body fat percentage|waist circumference|hip circumference|body composition measurement|dementia, Parkinson disease, disease progression measurement|antihyperlipidemic drug use measurement|1-stearoyl-GPE (18:0) measurement|1-nonadecanoyl-GPC (19:0) measurement|vitamin D measurement|coronary artery disease|fat body mass|uric acid measurement|ceramide measurement|lysophosphatidylcholine 20:1 measurement|taste liking measurement|systolic blood pressure|cholesteryl ester measurement, high density lipoprotein cholesterol measurement|cigarettes per day measurement|obstructive sleep apnea|triglycerides in LDL measurement|triglycerides to total lipids in large VLDL percentage|phospholipids:total lipids ratio|cholesteryl ester measurement|cognitive disorder|frontotemporal dementia|delirium|mental or behavioural disorder|nervous system disease|Cognitive impairment|amnesia|Sleep Disorder|body weight|heart disease|liver disease|diabetes mellitus, family history	0.46513276|0.335017605	APOE|APOC1	NA	NA
5_159346109_G_A	5_159346109_G_A	5	159346109	IL-12 p40	seq.13733.5	SomaLogic	cis	G	A	0.829967	0.41007	0.0434229	20.4436	replicated variant - protein association	replicated	non_coding_transcript_exon_variant	NA	NA	none	0.6899	Bonferroni	rs10043720|rs4921484|rs10076557|rs10045431	level of interleukin-12 subunit beta in blood|Oral ulcer|Crohn's disease|rheumatoid arthritis, Crohn's disease	0.414375	IL12B	EBDAROKIMAB|BRAZIKUMAB|TILDRAKIZUMAB|BRIAKINUMAB|GUSELKUMAB|MIRIKIZUMAB|USTEKINUMAB|RISANKIZUMAB	CHEMBL4650437|CHEMBL3833372|CHEMBL2108681|CHEMBL1742995|CHEMBL2364648|CHEMBL3990014|CHEMBL1201835|CHEMBL3990029
1_196685194_C_A	1_196723248_T_C	1	196723248	FLRT1	seq.13739.3	SomaLogic	trans	T	C	0.73127	-0.24635	0.0398781	9.18643	replicated variant - protein association	artificial	intron_variant	0.972879	synonymous_variant	none	0.581	GW-significant	rs1329424|rs1061147|rs570618|rs4658046|rs1831282|rs10733086	age-related macular degeneration|retinopathy|degeneration of macula and posterior pole|macular degeneration|atrophic macular degeneration, age-related macular degeneration, wet macular degeneration|age-related macular degeneration, disease progression measurement	0.284128	CFH	NA	NA
2_182905716_C_G	2_182905716_C_G	2	182905716	sFRP-3	seq.13740.51	SomaLogic	cis	C	G	0.140717	-0.407293	0.0491846	15.9128	replicated locus - protein association	replicated	downstream_gene_variant	0.880141	3_prime_UTR_variant	none	0.05835	Bonferroni	NA	NA	0.574127	FRZB	NA	NA
9_133266456_T_C	9_133266456_T_C	9	133266456	IL-3 Ra	seq.13744.37	SomaLogic	trans	T	C	0.852117	0.817131	0.0440158	76.2055	replicated variant - protein association	artificial	intron_variant&non_coding_transcript_variant	0.994058	intron_variant&non_coding_transcript_variant	none	0.8045	Bonferroni	rs2519093|rs977371848	venous thromboembolism|coronary artery disease|allergic disease|allergic rhinitis|hematocrit|neutrophil count|red blood cell density measurement|triglyceride measurement|erythrocyte count|sleep duration, low density lipoprotein cholesterol measurement|myeloid white cell count|leukocyte count|e-selectin measurement|HMG CoA reductase inhibitor use measurement|total campesterol measurement|myocardial infarction|cholesterol:total lipids ratio, intermediate density lipoprotein measurement|free cholesterol:total lipids ratio, intermediate density lipoprotein measurement|triglycerides:total lipids ratio, intermediate density lipoprotein measurement|triglycerides:total lipids ratio, low density lipoprotein cholesterol measurement|very low density lipoprotein cholesterol measurement, phospholipids:total lipids ratio|cholesterol:total lipids ratio, high density lipoprotein cholesterol measurement|very low density lipoprotein cholesterol measurement, cholesterol:total lipids ratio|triglycerides:total lipids ratio, very low density lipoprotein cholesterol measurement|very low density lipoprotein cholesterol measurement, free cholesterol:total lipids ratio|cholesteryl esters:total lipids ratio, high density lipoprotein cholesterol measurement|very low density lipoprotein cholesterol measurement, cholesteryl esters:total lipids ratio|diet measurement|X-26054 measurement|X-23749 measurement|blood urea nitrogen measurement|cholesteryl esters:total lipids ratio, intermediate density lipoprotein measurement|fibrinopeptide A, des-ala(1) measurement|level of Ser-Leu in blood|cell surface glycoprotein CD200 receptor 1 measurement|cholesterol:total lipids ratio, low density lipoprotein cholesterol measurement|cholesteryl ester measurement, high density lipoprotein cholesterol measurement|cholesteryl esters to total lipids in large VLDL percentage|triglycerides to total lipids in very large VLDL percentage|cholesteryl esters to total lipids in medium VLDL percentage|triglycerides to total lipids in medium VLDL percentage|low density lipoprotein cholesterol measurement, free cholesterol:total lipids ratio	0.229806	ABO	NA	NA
1_8974539_G_A	1_8974539_G_A	1	8974539	Carbonic anhydrase 6	seq.13747.9	SomaLogic	cis	G	A	0.42899	-0.48132	0.0315912	51.6898	replicated variant - protein association	replicated	intron_variant	0.633979	intron_variant	none	0.412	Bonferroni	NA	NA	0.568196	CA6	ETHOXZOLAMIDE|SULTHIAME	CHEMBL18|CHEMBL328560
17_34320725_T_C	17_34320725_T_C	17	34320725	MCP-2	seq.13748.4	SomaLogic	cis	T	C	0.341042	-0.863252	0.0349104	134.268	replicated variant - protein association	artificial	intron_variant	1	missense_variant	proxy	0.156	Bonferroni	NA	NA	0.353187	CCL8	NA	NA
1_196685194_C_A	1_196685194_C_A	1	196685194	MYZAP	seq.13924.13	SomaLogic	trans	C	A	0.271661	0.262975	0.0399238	10.3477	replicated locus - protein association	artificial	synonymous_variant	0.993174	synonymous_variant	none	0.6176	GW-significant	rs1329424|rs1061147	age-related macular degeneration|retinopathy|degeneration of macula and posterior pole|macular degeneration	0.284128	CFH	NA	NA
1_196685194_C_A	1_196696914_T_C	1	196696914	RMI1	seq.13926.1	SomaLogic	trans	T	C	0.728664	-0.382821	0.0399474	21.0262	replicated locus - protein association	artificial	intron_variant	1	synonymous_variant	none	0.6179	Bonferroni	rs1329424|rs1061147|rs570618	age-related macular degeneration|retinopathy|degeneration of macula and posterior pole|macular degeneration|atrophic macular degeneration, age-related macular degeneration, wet macular degeneration	0.284128	CFH	NA	NA
7_87380888_A_G	7_87380888_A_G	7	87380888	OCTC	seq.13929.27	SomaLogic	cis	A	G	0.120521	-0.558241	0.0531497	25.0783	replicated locus - protein association	unique	intron_variant	0.690568	intron_variant	none	0.8949	Bonferroni	NA	NA	0.501057	CROT	NA	NA
3_56815721_C_T	3_56815721_C_T	3	56815721	ABC3G	seq.13930.3	SomaLogic	trans	C	T	0.477199	-0.19314	0.0345327	7.65125	replicated variant - protein association	artificial	intron_variant	0.928248	intron_variant	none	0.7574	GW-significant	rs1354034	platelet count|mean platelet volume|platelet crit|reticulocyte count|reticulocyte measurement|lymphocyte count|lymphocyte percentage of leukocytes|mitochondrial DNA measurement|Thrombocytopenia|eukaryotic translation initiation factor 4 gamma 2 measurement|sphingosine measurement|sphingadienine measurement|spermidine measurement|aspartate measurement|platelet measurement|sphingosine 1-phosphate measurement|sphinganine measurement|hemorrhagic disease|pyruvate measurement|calcium measurement|thrombocytopenia 4|immature platelet measurement|immature platelet fraction|immature platelet count|N-acetylneuraminate measurement|1-stearoyl-2-oleoyl-GPS (18:0/18:1) measurement	0.0530736	ARHGEF3	NA	NA
1_196685194_C_A	1_196677046_G_T	1	196677046	COOL-1	seq.13932.45	SomaLogic	trans	G	T	0.270684	0.283441	0.0399971	11.8616	replicated variant - protein association	artificial	intron_variant	0.969527	missense_variant	proxy	0.6178	Bonferroni	rs1329424|rs1061147|rs570618|rs1061170|rs10801555|rs10801556|rs488380|rs579745|rs10922102|rs4658046|rs203688|rs12038333|rs1831282|rs10733086|rs380390|rs506317	age-related macular degeneration|retinopathy|degeneration of macula and posterior pole|macular degeneration|atrophic macular degeneration, age-related macular degeneration, wet macular degeneration|wet macular degeneration|atrophic macular degeneration|complement factor H measurement, protein binding measurement|drug use measurement, macular degeneration|Visual impairment|retinal degeneration|serum albumin measurement|age-related macular degeneration, disease progression measurement|eosinophil count	0.284128	CFH	NA	NA
13_112927816_C_T	13_112927816_C_T	13	112927816	MCF2L	seq.13934.3	SomaLogic	cis	C	T	0.504886	-0.288457	0.0342747	16.4095	replicated locus - protein association	replicated	intron_variant	NA	NA	none	NA	Bonferroni	rs1933199	mean platelet volume	0.128804	MCF2L	NA	NA
12_7381962_AT_A	12_7381962_AT_A	12	7381962	UGPA1	seq.13939.14	SomaLogic	trans	AT	A	0.0879479	-0.417804	0.0604017	11.3363	replicated locus - protein association	unique	intron_variant	NA	NA	none	0.01055	GW-significant	NA	NA	0.118463	CD163L1	NA	NA
17_28367840_G_A	17_28367840_G_A	17	28367840	SYFM	seq.13941.82	SomaLogic	trans	G	A	0.484691	0.21518	0.0341811	9.51315	replicated variant - protein association	artificial	missense_variant	0.885023	synonymous_variant	lead	0.4786	GW-significant	rs241777|rs11080055|rs3093692|rs13469|rs704	apolipoprotein A 1 measurement, apolipoprotein B measurement|atrophic macular degeneration, age-related macular degeneration, wet macular degeneration|age-related macular degeneration, COVID-19|serum albumin measurement|bone density|osteoprotegerin measurement|heel bone mineral density|triglyceride measurement|systolic blood pressure|triglyceride measurement, high density lipoprotein cholesterol measurement|free cholesterol:total lipids ratio, intermediate density lipoprotein measurement|breast cancer anti-estrogen resistance protein 3 measurement|very low density lipoprotein cholesterol measurement, cholesterol:total lipids ratio|very low density lipoprotein cholesterol measurement, free cholesterol:total lipids ratio|very low density lipoprotein cholesterol measurement, cholesteryl esters:total lipids ratio|temporal arteritis|cholesterol:total lipids ratio, high density lipoprotein cholesterol measurement|cholesteryl esters:total lipids ratio, high density lipoprotein cholesterol measurement|cholesterol:total lipids ratio, low density lipoprotein cholesterol measurement|phospholipids:total lipids ratio, high density lipoprotein cholesterol measurement|phospholipids in small HDL measurement|low density lipoprotein cholesterol measurement, phospholipids:total lipids ratio|triglycerides in medium HDL measurement|phospholipids:total lipids ratio|hypertension|diastolic blood pressure|level of bone morphogenetic protein 4 in blood serum|phospholipid measurement, high density lipoprotein cholesterol measurement|lipid measurement, high density lipoprotein cholesterol measurement|total lipids in medium HDL measurement|phospholipids in medium HDL measurement|phospholipids in HDL measurement|total lipids in HDL measurement|body height	0.0926148430526316|0.0865334997368421|0.0856646826315789|0.0849638672105263	SARM1|VTN|SLC46A1|POLDIP2	NA	NA
1_196685194_C_A	1_196677046_G_T	1	196677046	DDX23	seq.13946.8	SomaLogic	trans	G	T	0.270684	0.285322	0.0394998	12.2949	replicated variant - protein association	artificial	intron_variant	0.969527	missense_variant	proxy	0.6178	Bonferroni	rs1329424|rs1061147|rs570618|rs1061170|rs10801555|rs10801556|rs488380|rs579745|rs10922102|rs4658046|rs203688|rs12038333|rs1831282|rs10733086|rs380390|rs506317	age-related macular degeneration|retinopathy|degeneration of macula and posterior pole|macular degeneration|atrophic macular degeneration, age-related macular degeneration, wet macular degeneration|wet macular degeneration|atrophic macular degeneration|complement factor H measurement, protein binding measurement|drug use measurement, macular degeneration|Visual impairment|retinal degeneration|serum albumin measurement|age-related macular degeneration, disease progression measurement|eosinophil count	0.284128	CFH	NA	NA
17_28367840_G_A	17_28367840_G_A	17	28367840	DDX23	seq.13946.8	SomaLogic	trans	G	A	0.484691	0.26483	0.0344907	13.7926	replicated variant - protein association	artificial	missense_variant	0.885023	synonymous_variant	lead	0.4786	Bonferroni	rs241777|rs11080055|rs3093692|rs13469|rs704	apolipoprotein A 1 measurement, apolipoprotein B measurement|atrophic macular degeneration, age-related macular degeneration, wet macular degeneration|age-related macular degeneration, COVID-19|serum albumin measurement|bone density|osteoprotegerin measurement|heel bone mineral density|triglyceride measurement|systolic blood pressure|triglyceride measurement, high density lipoprotein cholesterol measurement|free cholesterol:total lipids ratio, intermediate density lipoprotein measurement|breast cancer anti-estrogen resistance protein 3 measurement|very low density lipoprotein cholesterol measurement, cholesterol:total lipids ratio|very low density lipoprotein cholesterol measurement, free cholesterol:total lipids ratio|very low density lipoprotein cholesterol measurement, cholesteryl esters:total lipids ratio|temporal arteritis|cholesterol:total lipids ratio, high density lipoprotein cholesterol measurement|cholesteryl esters:total lipids ratio, high density lipoprotein cholesterol measurement|cholesterol:total lipids ratio, low density lipoprotein cholesterol measurement|phospholipids:total lipids ratio, high density lipoprotein cholesterol measurement|phospholipids in small HDL measurement|low density lipoprotein cholesterol measurement, phospholipids:total lipids ratio|triglycerides in medium HDL measurement|phospholipids:total lipids ratio|hypertension|diastolic blood pressure|level of bone morphogenetic protein 4 in blood serum|phospholipid measurement, high density lipoprotein cholesterol measurement|lipid measurement, high density lipoprotein cholesterol measurement|total lipids in medium HDL measurement|phospholipids in medium HDL measurement|phospholipids in HDL measurement|total lipids in HDL measurement|body height	0.0926148430526316|0.0865334997368421|0.0856646826315789|0.0849638672105263	SARM1|VTN|SLC46A1|POLDIP2	NA	NA
5_103564332_A_G	5_103564332_A_G	5	103564332	NUD12	seq.13947.371	SomaLogic	cis	A	G	0.0482085	-0.782904	0.0831309	20.3363	replicated variant - protein association	unique	upstream_gene_variant	0.952577	synonymous_variant	none	0.1591	Bonferroni	NA	NA	0.77143	NUDT12	NA	NA
3_56815721_C_T	3_56815721_C_T	3	56815721	C43BP:START domain	seq.13950.9	SomaLogic	trans	C	T	0.477199	-0.200691	0.0338658	8.50822	replicated variant - protein association	artificial	intron_variant	0.928248	intron_variant	none	0.7574	GW-significant	rs1354034	platelet count|mean platelet volume|platelet crit|reticulocyte count|reticulocyte measurement|lymphocyte count|lymphocyte percentage of leukocytes|mitochondrial DNA measurement|Thrombocytopenia|eukaryotic translation initiation factor 4 gamma 2 measurement|sphingosine measurement|sphingadienine measurement|spermidine measurement|aspartate measurement|platelet measurement|sphingosine 1-phosphate measurement|sphinganine measurement|hemorrhagic disease|pyruvate measurement|calcium measurement|thrombocytopenia 4|immature platelet measurement|immature platelet fraction|immature platelet count|N-acetylneuraminate measurement|1-stearoyl-2-oleoyl-GPS (18:0/18:1) measurement	0.0530736	ARHGEF3	NA	NA
15_63984573_C_T	15_63984573_C_T	15	63984573	DAPK1	seq.13955.33	SomaLogic	trans	C	T	0.140717	0.351766	0.0501322	11.6438	replicated variant - protein association	unique	intron_variant	0.988734	intron_variant	none	0.419	Bonferroni	NA	NA	0.418871	DAPK2	NA	NA
20_38369011_C_T	20_38357231_G_T	20	38357231	KIF3A	seq.13961.18	SomaLogic	trans	G	T	0.0560261	-0.635886	0.0748716	16.6961	replicated variant - protein association	artificial	intron_variant	0.807561	missense_variant	proxy	0.08043	Bonferroni	NA	NA	0.47382	LBP	NA	NA
1_196685194_C_A	1_196723248_T_C	1	196723248	MYOM3	seq.13966.30	SomaLogic	trans	T	C	0.73127	-0.243751	0.0398837	9.00579	replicated variant - protein association	artificial	intron_variant	0.972879	synonymous_variant	none	0.581	GW-significant	rs1329424|rs1061147|rs570618|rs4658046|rs1831282|rs10733086	age-related macular degeneration|retinopathy|degeneration of macula and posterior pole|macular degeneration|atrophic macular degeneration, age-related macular degeneration, wet macular degeneration|age-related macular degeneration, disease progression measurement	0.284128	CFH	NA	NA
12_7496888_C_T	12_7496888_C_T	12	7496888	Thioredoxin reductase 1	seq.13967.14	SomaLogic	trans	C	T	0.155049	0.328051	0.0481787	11.0077	replicated variant - protein association	replicated	missense_variant	0.632423	missense_variant	lead	0.9694	GW-significant	rs4883263	L lactate dehydrogenase measurement|body height	0.725284	CD163	MOTEXAFIN GADOLINIUM|ARSENIC TRIOXIDE|AUROTHIOGLUCOSE	CHEMBL3544910|CHEMBL1200978|CHEMBL2354773
6_31647390_G_A	6_31647390_G_A	6	31647390	DHB14	seq.13972.4	SomaLogic	trans	G	A	0.271661	0.275008	0.038266	12.1781	replicated locus - protein association	not replicated	intron_variant	0.627862	synonymous_variant	none	0.1299	Bonferroni	NA	NA	0.20054473|0.19619508	GPANK1|BAG6	NA	NA
9_114069727_T_C	9_114069727_T_C	9	114069727	DHB14	seq.13972.4	SomaLogic	trans	T	C	0.0387622	-0.641257	0.0896889	12.0609	novel protein at locus (assayed)	artificial	missense_variant	NA	NA	lead	0.01223	Bonferroni	NA	NA	0.643068	AMBP	NA	NA
1_74710202_T_C	1_74710202_T_C	1	74710202	QOR	seq.13983.27	SomaLogic	cis	T	C	0.470684	0.662737	0.0339798	83.9924	replicated variant - protein association	unique	missense_variant	0.813356	missense_variant	lead	0.1297	Bonferroni	NA	NA	0.58598626|0.48095343	CRYZ	NA	NA
3_56828313_A_C	3_56828313_A_C	3	56828313	NMRL1	seq.13988.67	SomaLogic	trans	A	C	0.441694	0.194787	0.0344574	7.8022	replicated locus - protein association	unique	intron_variant	0.989297	intron_variant	none	0.564	GW-significant	NA	NA	0.399402	ARHGEF3	NA	NA
17_28367840_G_A	17_28389802_C_T	17	28389802	IF4G3	seq.13991.47	SomaLogic	trans	C	T	0.513029	0.235554	0.0353721	10.5605	replicated variant - protein association	artificial	intron_variant	1	missense_variant	proxy	0.5194	GW-significant	rs241777|rs11080055|rs3093692|rs13469|rs704|rs967645	apolipoprotein A 1 measurement, apolipoprotein B measurement|atrophic macular degeneration, age-related macular degeneration, wet macular degeneration|age-related macular degeneration, COVID-19|serum albumin measurement|bone density|osteoprotegerin measurement|heel bone mineral density|triglyceride measurement|systolic blood pressure|triglyceride measurement, high density lipoprotein cholesterol measurement|free cholesterol:total lipids ratio, intermediate density lipoprotein measurement|breast cancer anti-estrogen resistance protein 3 measurement|very low density lipoprotein cholesterol measurement, cholesterol:total lipids ratio|very low density lipoprotein cholesterol measurement, free cholesterol:total lipids ratio|very low density lipoprotein cholesterol measurement, cholesteryl esters:total lipids ratio|temporal arteritis|cholesterol:total lipids ratio, high density lipoprotein cholesterol measurement|cholesteryl esters:total lipids ratio, high density lipoprotein cholesterol measurement|cholesterol:total lipids ratio, low density lipoprotein cholesterol measurement|phospholipids:total lipids ratio, high density lipoprotein cholesterol measurement|phospholipids in small HDL measurement|low density lipoprotein cholesterol measurement, phospholipids:total lipids ratio|triglycerides in medium HDL measurement|phospholipids:total lipids ratio|hypertension|diastolic blood pressure|level of bone morphogenetic protein 4 in blood serum|phospholipid measurement, high density lipoprotein cholesterol measurement|lipid measurement, high density lipoprotein cholesterol measurement|total lipids in medium HDL measurement|phospholipids in medium HDL measurement|phospholipids in HDL measurement|total lipids in HDL measurement|body height|total cholesterol measurement, high density lipoprotein cholesterol measurement|cholesteryl ester measurement, high density lipoprotein cholesterol measurement|free cholesterol measurement, high density lipoprotein cholesterol measurement	0.0926148430526316|0.0865334997368421|0.0856646826315789|0.0849638672105263	SARM1|VTN|SLC46A1|POLDIP2	NA	NA
1_196685194_C_A	1_196685194_C_A	1	196685194	FBRL	seq.13994.1	SomaLogic	trans	C	A	0.271661	0.358436	0.0393519	19.0781	replicated locus - protein association	artificial	synonymous_variant	0.993174	synonymous_variant	none	0.6176	Bonferroni	rs1329424|rs1061147	age-related macular degeneration|retinopathy|degeneration of macula and posterior pole|macular degeneration	0.284128	CFH	NA	NA
12_7407872_C_T	12_7407872_C_T	12	7407872	PURA1	seq.13998.26	SomaLogic	trans	C	T	0.15798	-0.292393	0.0447477	10.1943	replicated locus - protein association	unique	intron_variant	1	intron_variant	none	0.03425	GW-significant	NA	NA	0.361719	CD163L1	NA	NA
1_196685194_C_A	1_196687075_A_T	1	196687075	CHD7	seq.14005.2	SomaLogic	trans	A	T	0.72899	0.220674	0.0395249	7.62678	replicated locus - protein association	artificial	intron_variant	1	synonymous_variant	none	0.6176	GW-significant	rs1329424|rs1061147	age-related macular degeneration|retinopathy|degeneration of macula and posterior pole|macular degeneration	0.284128	CFH	NA	NA
6_42960723_C_T	6_42960723_C_T	6	42960723	GNMT	seq.14006.36	SomaLogic	cis	C	T	0.420195	-0.27999	0.0342693	15.5119	replicated variant - protein association	unique	upstream_gene_variant	0.870991	missense_variant	proxy	0.4816	Bonferroni	rs4987173|rs9462859	level of Phosphatidylcholine (18:0_22:6) in blood serum|metabolite measurement|plasma betaine measurement|Sarcosine measurement	0.37967	GNMT	NA	NA
22_17188416_T_C	22_17188416_T_C	22	17188416	S100A11	seq.14011.17	SomaLogic	trans	T	C	0.321824	-0.688492	0.0357605	81.8742	replicated variant - protein association	not replicated	missense_variant	NA	NA	lead	0.3354	Bonferroni	NA	NA	0.712366	ADA2	NA	NA
17_42107962_A_T	17_42107962_A_T	17	42107962	LGP2	seq.14012.17	SomaLogic	cis	A	T	0.229642	-0.234461	0.0418656	7.66972	replicated variant - protein association	unique	intron_variant	0.911369	missense_variant	proxy	0.1776	GW-significant	rs2074158|rs2074164	coronary artery disease|thyroid peroxidase antibody measurement	0.307235	DHX58	NA	NA
19_44945208_T_G	19_44939262_A_T	19	44939262	MED4	seq.14021.81	SomaLogic	trans	A	T	0.352117	0.412304	0.0359905	29.6583	replicated variant - protein association	artificial	upstream_gene_variant	0.909871	missense_variant	proxy	0.3155	Bonferroni	rs73045691|rs35336243|rs5167|rs11672748|rs56784978	phospholipids in very large HDL measurement|total phospholipids in lipoprotein particles measurement|phosphoglycerides measurement|choline measurement|phosphatidylcholine measurement|cholesteryl esters to total lipids in large LDL percentage|docosahexaenoic acid measurement|Alzheimer disease|docosahexaenoic acid measurement, fatty acid measurement|triglyceride measurement|high density lipoprotein particle size measurement|phospholipid measurement, high density lipoprotein cholesterol measurement|free cholesterol measurement, high density lipoprotein cholesterol measurement|cholesteryl ester measurement, high density lipoprotein cholesterol measurement|lipid measurement, high density lipoprotein cholesterol measurement|total cholesterol measurement, high density lipoprotein cholesterol measurement|tumor necrosis factor receptor superfamily member 13C measurement|very low density lipoprotein cholesterol measurement, cholesteryl esters:total lipids ratio|free cholesterol:total lipids ratio, high density lipoprotein cholesterol measurement|fatty acid measurement|memory performance|ceramide measurement|low density lipoprotein cholesterol measurement, phospholipids:total lipids ratio|low density lipoprotein cholesterol measurement, cholesteryl esters:total lipids ratio|cholesterol:total lipids ratio, high density lipoprotein cholesterol measurement|cholesteryl esters:total lipids ratio, high density lipoprotein cholesterol measurement|phospholipid measurement|total lipids in large HDL|phospholipids in large HDL measurement|cholesteryl ester measurement|total lipids in HDL measurement|Alzheimer disease, family history of Alzheimer‚Äôs disease	0.29317	APOC4	NA	NA
3_20591096_A_G	3_20591096_A_G	3	20591096	BSP	seq.14023.84	SomaLogic	trans	A	G	0.807818	0.252597	0.043839	8.08009	novel locus	unique	intron_variant&non_coding_transcript_variant	0.951912	intron_variant&non_coding_transcript_variant	none	0.8285	GW-significant	NA	NA	0.0194991	KAT2B	NA	NA
1_196685194_C_A	1_196677046_G_T	1	196677046	EDA	seq.14024.196	SomaLogic	trans	G	T	0.270684	0.230603	0.0397809	8.17013	replicated variant - protein association	artificial	intron_variant	0.969527	missense_variant	proxy	0.6178	GW-significant	rs1329424|rs1061147|rs570618|rs1061170|rs10801555|rs10801556|rs488380|rs579745|rs10922102|rs4658046|rs203688|rs12038333|rs1831282|rs10733086|rs380390|rs506317	age-related macular degeneration|retinopathy|degeneration of macula and posterior pole|macular degeneration|atrophic macular degeneration, age-related macular degeneration, wet macular degeneration|wet macular degeneration|atrophic macular degeneration|complement factor H measurement, protein binding measurement|drug use measurement, macular degeneration|Visual impairment|retinal degeneration|serum albumin measurement|age-related macular degeneration, disease progression measurement|eosinophil count	0.284128	CFH	NA	NA
3_178724384_T_G	3_178724384_T_G	3	178724384	EDA	seq.14024.196	SomaLogic	trans	T	G	0.0322476	0.560795	0.101845	7.43605	novel protein at locus (assayed)	unique	intron_variant	0.909632	intron_variant	none	0.09959	GW-significant	NA	NA	0.349175	KCNMB2	NA	NA
1_196685194_C_A	1_196704863_C_A	1	196704863	P3C2A	seq.14028.22	SomaLogic	trans	C	A	0.274919	0.267727	0.0397017	10.8106	replicated variant - protein association	artificial	intron_variant	0.996581	synonymous_variant	none	0.6176	GW-significant	rs1329424|rs1061147|rs570618|rs4658046|rs1831282	age-related macular degeneration|retinopathy|degeneration of macula and posterior pole|macular degeneration|atrophic macular degeneration, age-related macular degeneration, wet macular degeneration	0.284128	CFH	NA	NA
17_28367840_G_A	17_28367840_G_A	17	28367840	CSN2	seq.14029.42	SomaLogic	trans	G	A	0.484691	0.543823	0.0343092	55.8566	replicated variant - protein association	artificial	missense_variant	0.885023	synonymous_variant	lead	0.4786	Bonferroni	rs241777|rs11080055|rs3093692|rs13469|rs704	apolipoprotein A 1 measurement, apolipoprotein B measurement|atrophic macular degeneration, age-related macular degeneration, wet macular degeneration|age-related macular degeneration, COVID-19|serum albumin measurement|bone density|osteoprotegerin measurement|heel bone mineral density|triglyceride measurement|systolic blood pressure|triglyceride measurement, high density lipoprotein cholesterol measurement|free cholesterol:total lipids ratio, intermediate density lipoprotein measurement|breast cancer anti-estrogen resistance protein 3 measurement|very low density lipoprotein cholesterol measurement, cholesterol:total lipids ratio|very low density lipoprotein cholesterol measurement, free cholesterol:total lipids ratio|very low density lipoprotein cholesterol measurement, cholesteryl esters:total lipids ratio|temporal arteritis|cholesterol:total lipids ratio, high density lipoprotein cholesterol measurement|cholesteryl esters:total lipids ratio, high density lipoprotein cholesterol measurement|cholesterol:total lipids ratio, low density lipoprotein cholesterol measurement|phospholipids:total lipids ratio, high density lipoprotein cholesterol measurement|phospholipids in small HDL measurement|low density lipoprotein cholesterol measurement, phospholipids:total lipids ratio|triglycerides in medium HDL measurement|phospholipids:total lipids ratio|hypertension|diastolic blood pressure|level of bone morphogenetic protein 4 in blood serum|phospholipid measurement, high density lipoprotein cholesterol measurement|lipid measurement, high density lipoprotein cholesterol measurement|total lipids in medium HDL measurement|phospholipids in medium HDL measurement|phospholipids in HDL measurement|total lipids in HDL measurement|body height	0.0926148430526316|0.0865334997368421|0.0856646826315789|0.0849638672105263	SARM1|VTN|SLC46A1|POLDIP2	NA	NA
13_45992379_G_A	13_46007562_T_C	13	46007562	CSN2	seq.14029.42	SomaLogic	trans	T	C	0.716938	-0.382139	0.0370821	24.1756	novel protein at locus (assayed)	artificial	intron_variant	1	intron_variant	none	0.6916	Bonferroni	NA	NA	0.330378	ZC3H13	NA	NA
6_43957870_G_A	6_43957870_G_A	6	43957870	VEGF121	seq.14032.2	SomaLogic	cis	G	A	0.430945	-0.43578	0.0342754	36.3063	replicated variant - protein association	replicated	intron_variant&non_coding_transcript_variant	0.803184	intron_variant&non_coding_transcript_variant	none	0.4766	Bonferroni	rs78355601|rs4513773|rs6921438|rs13206436|rs12205248|rs7767396	vascular endothelial growth factor measurement|vascular endothelial growth factor A, isoform 121 measurement|vascular endothelial growth factor A measurement	0.0968644	VEGFA	FARICIMAB|BEVACIZUMAB|AFLIBERCEPT|BEVACIZUMAB 111IN|PEGAPTANIB OCTASODIUM|BROLUCIZUMAB|VANUCIZUMAB|RANIBIZUMAB|CONBERCEPT|BEVASIRANIB|PEGAPTANIB SODIUM|MUPARFOSTAT|ABICIPAR PEGOL|BEVASIRANIB SODIUM	CHEMBL4297750|CHEMBL1201583|CHEMBL1742982|CHEMBL3707253|CHEMBL2108752|CHEMBL3707357|CHEMBL3545259|CHEMBL1201825|CHEMBL2108313|CHEMBL2110581|CHEMBL1201421|CHEMBL4297163|CHEMBL4297684|CHEMBL2103797
1_196685194_C_A	1_196689149_T_C	1	196689149	GA733-1 protein	seq.14034.22	SomaLogic	trans	T	C	0.729316	0.384693	0.0399032	21.2689	replicated locus - protein association	artificial	intron_variant	1	synonymous_variant	none	0.6176	Bonferroni	rs1329424|rs1061147|rs570618	age-related macular degeneration|retinopathy|degeneration of macula and posterior pole|macular degeneration|atrophic macular degeneration, age-related macular degeneration, wet macular degeneration	0.284128	CFH	DATOPOTAMAB DERUXTECAN|SACITUZUMAB GOVITECAN	CHEMBL4297939|CHEMBL3545262
20_24991697_C_T	20_24991697_C_T	20	24991697	CYTF	seq.14038.130	SomaLogic	cis	C	T	0.175244	-0.693645	0.044954	52.9885	replicated locus - protein association	replicated	intron_variant	1	intergenic_variant	none	0.2263	Bonferroni	NA	NA	0.232689015|0.21122511	CST7	NA	NA
14_24632954_T_C	14_24632954_T_C	14	24632954	Granzyme B	seq.14041.13	SomaLogic	cis	T	C	0.31759	-0.633641	0.0375428	63.1838	replicated variant - protein association	artificial	missense_variant	0.893214	missense_variant	lead	0.7723	Bonferroni	rs8192917	Vitiligo	0.801475	GZMB	NA	NA
1_196685194_C_A	1_196677046_G_T	1	196677046	EEA1	seq.14043.12	SomaLogic	trans	G	T	0.270684	0.260052	0.0387318	10.7232	replicated variant - protein association	artificial	intron_variant	0.969527	missense_variant	proxy	0.6178	GW-significant	rs1329424|rs1061147|rs570618|rs1061170|rs10801555|rs10801556|rs488380|rs579745|rs10922102|rs4658046|rs203688|rs12038333|rs1831282|rs10733086|rs380390|rs506317	age-related macular degeneration|retinopathy|degeneration of macula and posterior pole|macular degeneration|atrophic macular degeneration, age-related macular degeneration, wet macular degeneration|wet macular degeneration|atrophic macular degeneration|complement factor H measurement, protein binding measurement|drug use measurement, macular degeneration|Visual impairment|retinal degeneration|serum albumin measurement|age-related macular degeneration, disease progression measurement|eosinophil count	0.284128	CFH	NA	NA
19_44913484_C_T	19_44912921_G_T	19	44912921	NCOA2	seq.14045.12	SomaLogic	trans	G	T	0.147883	-0.309511	0.0497563	9.30497	novel protein at locus (assayed)	artificial	upstream_gene_variant	0.993648	missense_variant	proxy	0.2195	GW-significant	rs429358|rs75627662|rs483082	Lewy body dementia, Lewy body dementia measurement|atrophic macular degeneration, age-related macular degeneration, wet macular degeneration|platelet count|non-alcoholic fatty liver disease|Alzheimer disease|metabolic syndrome|neuritic plaque measurement|neurofibrillary tangles measurement|parental longevity|hippocampal volume|memory performance|health study participation|triglyceride measurement|insomnia measurement|Parkinson disease, disease progression measurement|type 2 diabetes mellitus|liver fat measurement, liver disease biomarker|Lewy body dementia|diet measurement|mortality|waist-hip ratio|longevity|Mental deterioration|physical activity measurement|sleep duration, high density lipoprotein cholesterol measurement|sugar consumption measurement|white matter hyperintensity measurement|refractive error|mean corpuscular volume|mean reticulocyte volume|matrix metalloproteinase‚Äìdegraded type I collagen measurement|cortical thickness|urate measurement|brain connectivity measurement|cerebral amyloid angiopathy|cognitive decline measurement|functional brain measurement|age of onset of stroke disorder|liver fat measurement|plasma beta-amyloid 1-42 measurement|plasma beta-amyloid 1-40:1-42 ratio measurement|familial hyperlipidemia|body height|platelet crit|myocardial infarction|Alzheimer disease, family history of Alzheimer‚Äôs disease|BMI-adjusted waist-hip ratio|triglyceride measurement, high density lipoprotein cholesterol measurement|very low density lipoprotein cholesterol measurement|very low density lipoprotein cholesterol measurement, esterified cholesterol measurement|free cholesterol measurement, very low density lipoprotein cholesterol measurement|very low density lipoprotein cholesterol measurement, lipid measurement|fatty acid measurement|total cholesterol measurement, very low density lipoprotein cholesterol measurement|phospholipid measurement, high density lipoprotein cholesterol measurement|esterified cholesterol measurement, high density lipoprotein cholesterol measurement|free cholesterol measurement, high density lipoprotein cholesterol measurement|lipid measurement, high density lipoprotein cholesterol measurement|very low density lipoprotein cholesterol measurement, phospholipid measurement|polyunsaturated fatty acid measurement|low density lipoprotein cholesterol measurement, lipid measurement|low density lipoprotein cholesterol measurement, phospholipid measurement|esterified cholesterol measurement, low density lipoprotein cholesterol measurement|free cholesterol measurement, low density lipoprotein cholesterol measurement|total cholesterol measurement, low density lipoprotein cholesterol measurement|phospholipid measurement, intermediate density lipoprotein measurement|triglyceride measurement, intermediate density lipoprotein measurement|linoleic acid measurement|esterified cholesterol measurement, intermediate density lipoprotein measurement|free cholesterol measurement, intermediate density lipoprotein measurement|lipid measurement, intermediate density lipoprotein measurement|omega-6 polyunsaturated fatty acid measurement|chylomicron measurement, very low density lipoprotein cholesterol measurement, esterified cholesterol measurement|Abdominal Aortic Aneurysm|level of Sterol ester (27:1/18:0) in blood serum|level of Sterol ester (27:1/14:0) in blood serum|level of Sterol ester (27:1/17:0) in blood serum|level of Sterol ester (27:1/20:2) in blood serum|response to COVID-19 vaccine, COVID-19|glomerular filtration rate|creatinine measurement|insomnia|very low density lipoprotein cholesterol measurement, phospholipids:total lipids ratio|age-related macular degeneration, COVID-19|carbohydrate intake measurement|low density lipoprotein cholesterol measurement, phospholipids:total lipids ratio|Hyperlipidemia|overnutrition, obesity|obesity|diabetic retinopathy|hip fracture|N-palmitoyl-sphingosine (d18:1/16:0) measurement|Sphingomyelin (d18:2/14:0, d18:1/14:1) measurement|Sphingomyelin (d18:2/16:0, d18:1/16:1) measurement|Rare dyslipidemia|1-palmitoyl-2-stearoyl-GPC (16:0/18:0) measurement|1-stearoyl-2-linoleoyl-GPE (18:0/18:2) measurement|chronic obstructive pulmonary disease|body mass index|diabetes mellitus|diabetes mellitus, Drugs used in diabetes use measurement|family history of Alzheimer‚Äôs disease|dementia|drug use measurement, dementia|memory impairment|drug use measurement, memory impairment|sign or symptom|diabetic eye disease|glucose measurement|macular degeneration|3-hydroxybutyrate measurement|total cholesterol measurement, high density lipoprotein cholesterol measurement|Alzheimer disease, age at onset|1,2-dipalmitoyl-GPC (16:0/16:0) measurement, cerebrospinal fluid biomarker measurement|cerebrospinal fluid biomarker measurement, 1-myristoyl-2-palmitoyl-GPC (14:0/16:0) measurement|angina pectoris|1-palmitoyl-2-stearoyl-GPC (16:0/18:0) measurement, cerebrospinal fluid biomarker measurement|1-palmitoyl-2-palmitoleoyl-GPC (16:0/16:1) measurement, cerebrospinal fluid biomarker measurement|triglycerides in very large HDL measurement|triglycerides in medium LDL measurement|phospholipids:total lipids ratio, high density lipoprotein cholesterol measurement|cholesteryl ester measurement, chylomicron measurement, very low density lipoprotein cholesterol measurement|saturated fatty acids measurement|total cholesterol in small VLDL|cholesterol esters in medium VLDL measurement|fall|triglycerides in small LDL measurement|total lipids in small VLDL|cholesterol:total lipids ratio, high density lipoprotein cholesterol measurement|valine measurement|tyrosine measurement|cholesteryl esters:total lipids ratio, high density lipoprotein cholesterol measurement|phospholipids in medium HDL measurement|low density lipoprotein cholesterol measurement, free cholesterol:total lipids ratio|triglycerides in large LDL measurement|triglycerides:total lipids ratio, very low density lipoprotein cholesterol measurement|total lipids in medium HDL measurement|very low density lipoprotein cholesterol measurement, free cholesterol:total lipids ratio|triglyceride measurement, low density lipoprotein cholesterol measurement|Alzheimer disease, Lewy body dementia|triglycerides in IDL measurement|triglycerides:total lipids ratio, high density lipoprotein cholesterol measurement|total cholesterol change measurement, high density lipoprotein cholesterol measurement|total lipids in large HDL|high density lipoprotein particle size measurement|phospholipids in large HDL measurement|age-related macular degeneration|cerebrovascular disorder|aortic aneurysm|aneurysm|esophageal disease|blood urea nitrogen measurement|drug use measurement, gastroesophageal reflux disease|cognitive function measurement|Back pain|neurofilament light chain measurement|serum gamma-glutamyl transferase measurement|body fat percentage|waist circumference|hip circumference|body composition measurement|dementia, Parkinson disease, disease progression measurement|antihyperlipidemic drug use measurement|1-stearoyl-GPE (18:0) measurement|1-nonadecanoyl-GPC (19:0) measurement|vitamin D measurement|coronary artery disease|fat body mass|uric acid measurement|ceramide measurement|lysophosphatidylcholine 20:1 measurement|taste liking measurement|systolic blood pressure|cholesteryl ester measurement, high density lipoprotein cholesterol measurement|cigarettes per day measurement|obstructive sleep apnea|triglycerides in LDL measurement|triglycerides to total lipids in large VLDL percentage|phospholipids:total lipids ratio|cholesteryl ester measurement|cognitive disorder|frontotemporal dementia|delirium|mental or behavioural disorder|nervous system disease|Cognitive impairment|amnesia|Sleep Disorder|body weight|heart disease|liver disease|diabetes mellitus, family history|cholesteryl ester 18:2 measurement|diglyceride measurement|diacylglycerol 38:5 measurement|diacylglycerol 36:4 measurement|diacylglycerol 36:3 measurement|glycerophospholipid measurement|sphingomyelin measurement|triglyceride measurement, very low density lipoprotein cholesterol measurement|eosinophil count|linoleoyl-arachidonoyl-glycerol (18:2/20:4) [1] measurement|familial lipoprotein lipase deficiency|phosphatidylcholine measurement|aspartate aminotransferase to alanine aminotransferase ratio|1-palmitoyl-GPE (16:0) measurement|2-palmitoyl-GPE (16:0) measurement|triglyceride measurement, phospholipid measurement|linoleoyl-arachidonoyl-glycerol (18:2/20:4) [2] measurement|cirrhosis of liver|oleoyl-arachidonoyl-glycerol (18:1/20:4) [1] measurement|oleoyl-arachidonoyl-glycerol (18:1/20:4) [2] measurement|oleoyl-linoleoyl-glycerol (18:1/18:2) [2] measurement	0.45423385|0.429077505	APOC1|APOE	NA	NA
3_190595478_T_C	3_190595478_T_C	3	190595478	IL-1 R AcP	seq.14048.7	SomaLogic	cis	T	C	0.933876	-0.97745	0.0671553	47.2658	replicated variant - protein association	artificial	intron_variant	1	intron_variant	none	0.8419	Bonferroni	NA	NA	0.824518	IL1RAP	IMSIDOLIMAB|SPESOLIMAB|ASTEGOLIMAB	CHEMBL4650441|CHEMBL4297911|CHEMBL4594385
1_196685194_C_A	1_196704863_C_A	1	196704863	Ephrin-A4	seq.14050.61	SomaLogic	trans	C	A	0.274919	0.221976	0.0385668	8.06384	replicated variant - protein association	artificial	intron_variant	0.996581	synonymous_variant	none	0.6176	GW-significant	rs1329424|rs1061147|rs570618|rs4658046|rs1831282	age-related macular degeneration|retinopathy|degeneration of macula and posterior pole|macular degeneration|atrophic macular degeneration, age-related macular degeneration, wet macular degeneration	0.284128	CFH	NA	NA
10_5955857_C_T	10_5955857_C_T	10	5955857	IL-15 Ra	seq.14054.17	SomaLogic	cis	C	T	0.307166	-0.267136	0.033937	14.4555	replicated variant - protein association	replicated	intron_variant	NA	NA	none	0.2953	Bonferroni	NA	NA	0.650615	IL15RA	RECOMBINANT HUMAN INTERLEUKIN-15	CHEMBL4650421
1_196685194_C_A	1_196685194_C_A	1	196685194	Glycoprotein hormones a-chain	seq.14056.32	SomaLogic	trans	C	A	0.271661	0.261677	0.0381085	11.1822	replicated variant - protein association	artificial	synonymous_variant	0.993174	synonymous_variant	none	0.6176	GW-significant	rs1329424|rs1061147	age-related macular degeneration|retinopathy|degeneration of macula and posterior pole|macular degeneration	0.284128	CFH	NA	NA
12_7063032_G_A	12_7062357_C_T	12	7062357	TNFSF15	seq.14057.68	SomaLogic	trans	C	T	0.0882736	-0.405265	0.0619421	10.2186	novel protein at locus (assayed)	artificial	intron_variant	0.95633	upstream_gene_variant	none	0.1485	GW-significant	rs7962629|rs11064497	partial thromboplastin time|serum gamma-glutamyl transferase measurement	0.418964	C1S	NA	NA
7_79428218_G_T	7_79428218_G_T	7	79428218	MAGI2	seq.14066.49	SomaLogic	cis	G	T	0.117915	0.909659	0.0550933	60.5163	replicated variant - protein association	unique	intron_variant	0.938553	intron_variant	none	0.1455	Bonferroni	NA	NA	0.589685	MAGI2	NA	NA
19_8039061_G_A	19_8039061_G_A	19	8039061	TECK	seq.14068.29	SomaLogic	cis	G	A	0.318893	-0.198693	0.0360742	7.4399	replicated variant - protein association	replicated	regulatory_region_variant	0.803218	3_prime_UTR_variant	none	0.5071	GW-significant	NA	NA	0.21089019|0.16881055	CCL25	NA	NA
10_7712215_G_A	10_7725046_GA_G	10	7725046	Carbonic Anhydrase IV	seq.14069.61	SomaLogic	trans	GA	G	0.0449511	-0.496635	0.0835214	8.56155	replicated locus - protein association	not replicated	intron_variant	0.984027	intron_variant	none	0.05046	GW-significant	NA	NA	0.261236	ITIH2	DICHLORPHENAMIDE|ACETAZOLAMIDE|TOPIRAMATE|ETHOXZOLAMIDE|METHAZOLAMIDE|SULTHIAME|ACETAZOLAMIDE SODIUM	CHEMBL17|CHEMBL20|CHEMBL220492|CHEMBL18|CHEMBL19|CHEMBL328560|CHEMBL1200814
1_196685194_C_A	1_196699230_GT_G	1	196699230	ITSN1	seq.14070.56	SomaLogic	trans	GT	G	0.72671	-0.228604	0.0392309	8.24879	replicated locus - protein association	artificial	intron_variant	1	synonymous_variant	none	0.6181	GW-significant	rs1329424|rs1061147|rs570618	age-related macular degeneration|retinopathy|degeneration of macula and posterior pole|macular degeneration|atrophic macular degeneration, age-related macular degeneration, wet macular degeneration	0.284128	CFH	NA	NA
17_28367840_G_A	17_28367840_G_A	17	28367840	ITSN1	seq.14070.56	SomaLogic	trans	G	A	0.484691	0.213051	0.0342548	9.30241	replicated variant - protein association	artificial	missense_variant	0.885023	synonymous_variant	lead	0.4786	GW-significant	rs241777|rs11080055|rs3093692|rs13469|rs704	apolipoprotein A 1 measurement, apolipoprotein B measurement|atrophic macular degeneration, age-related macular degeneration, wet macular degeneration|age-related macular degeneration, COVID-19|serum albumin measurement|bone density|osteoprotegerin measurement|heel bone mineral density|triglyceride measurement|systolic blood pressure|triglyceride measurement, high density lipoprotein cholesterol measurement|free cholesterol:total lipids ratio, intermediate density lipoprotein measurement|breast cancer anti-estrogen resistance protein 3 measurement|very low density lipoprotein cholesterol measurement, cholesterol:total lipids ratio|very low density lipoprotein cholesterol measurement, free cholesterol:total lipids ratio|very low density lipoprotein cholesterol measurement, cholesteryl esters:total lipids ratio|temporal arteritis|cholesterol:total lipids ratio, high density lipoprotein cholesterol measurement|cholesteryl esters:total lipids ratio, high density lipoprotein cholesterol measurement|cholesterol:total lipids ratio, low density lipoprotein cholesterol measurement|phospholipids:total lipids ratio, high density lipoprotein cholesterol measurement|phospholipids in small HDL measurement|low density lipoprotein cholesterol measurement, phospholipids:total lipids ratio|triglycerides in medium HDL measurement|phospholipids:total lipids ratio|hypertension|diastolic blood pressure|level of bone morphogenetic protein 4 in blood serum|phospholipid measurement, high density lipoprotein cholesterol measurement|lipid measurement, high density lipoprotein cholesterol measurement|total lipids in medium HDL measurement|phospholipids in medium HDL measurement|phospholipids in HDL measurement|total lipids in HDL measurement|body height	0.0926148430526316|0.0865334997368421|0.0856646826315789|0.0849638672105263	SARM1|VTN|SLC46A1|POLDIP2	NA	NA
20_23697342_T_C	20_23697342_T_C	20	23697342	Cystatin-S	seq.14076.74	SomaLogic	cis	T	C	0.0530945	-0.457343	0.0743005	9.12535	replicated variant - protein association	unique	regulatory_region_variant	0.934835	downstream_gene_variant	none	0.1059	GW-significant	NA	NA	0.15212613|0.14591011	CST4	NA	NA
1_27367871_G_T	1_27367871_G_T	1	27367871	Ficolin-3	seq.14077.6	SomaLogic	cis	G	T	0.247231	-0.828043	0.0395312	96.6955	replicated variant - protein association	unique	upstream_gene_variant	0.672361	missense_variant	proxy	0.02825	Bonferroni	NA	NA	0.504783	FCN3	NA	NA
1_168545108_G_A	1_168545108_G_A	1	168545108	Lymphotactin	seq.14078.69	SomaLogic	cis	G	A	0.341694	0.367609	0.0366978	22.8925	replicated variant - protein association	replicated	upstream_gene_variant	0.987344	upstream_gene_variant	none	0.1936	Bonferroni	NA	NA	0.149808	XCL1	NA	NA
2_102373274_A_G	2_102365184_A_C	2	102365184	IL-18 Ra	seq.14079.14	SomaLogic	cis	A	C	0.537134	-0.586603	0.0341275	65.4904	replicated variant - protein association	replicated	intron_variant	1	intergenic_variant	none	0.7685	Bonferroni	NA	NA	0.265459	IL18R1	IBOCTADEKIN	CHEMBL2108034
7_74291987_C_T	7_74291987_C_T	7	74291987	TLN2	seq.14082.56	SomaLogic	trans	C	T	0.234202	0.298267	0.039632	13.281	replicated variant - protein association	unique	intron_variant	0.760232	5_prime_UTR_variant	none	0.1558	Bonferroni	NA	NA	0.383895	CLIP2	NA	NA
13_95248506_T_TA	13_95248506_T_TA	13	95248506	SPS1	seq.14083.25	SomaLogic	trans	T	TA	0.18241	0.247875	0.0446903	7.53546	novel protein at locus (assayed)	unique	intron_variant	0.723046	intron_variant	none	0.3322	GW-significant	NA	NA	0.526004	ABCC4	NA	NA
14_105612897_G_A	14_105612897_G_A	14	105612897	Fc_MOUSE	seq.14084.191	SomaLogic	trans	G	A	0.130619	0.68371	0.0520906	38.6279	novel protein at locus (assayed)	artificial	intergenic_variant	0.674281	synonymous_variant	none	0.0005003	Bonferroni	NA	NA	0.0275697	TMEM121	NA	NA
12_101822895_C_T	12_101827005_C_G	12	101827005	ASM3A	seq.14086.11	SomaLogic	trans	C	G	0.470684	-0.337135	0.0347174	21.5669	replicated variant - protein association	replicated	intron_variant	1	intron_variant	none	0.3023	Bonferroni	rs7964859	aspartate measurement|N-acetylglucosaminylasparagine measurement	0.199173	GNPTAB	NA	NA
6_122800327_A_G	6_122800327_A_G	6	122800327	ASM3A	seq.14086.11	SomaLogic	cis	A	G	0.210098	-0.649163	0.0430005	50.7684	replicated locus - protein association	artificial	intron_variant	1	intron_variant	none	0.1444	Bonferroni	NA	NA	0.583074	SMPDL3A	NA	NA
21_36141449_A_C	21_36141449_A_C	21	36141449	Carbonyl reductase 3	seq.14091.42	SomaLogic	cis	A	C	0.466775	-0.552421	0.0342695	57.7332	replicated variant - protein association	replicated	intron_variant	0.997243	missense_variant	proxy	0.3574	Bonferroni	NA	NA	0.545497	CBR3	NA	NA
10_63311455_C_A	10_63256414_T_G	10	63256414	HB-EGF	seq.14094.29	SomaLogic	trans	T	G	0.477199	0.207818	0.0340369	8.98986	replicated locus - protein association	unique	intron_variant	1	intron_variant	none	0.4256	GW-significant	rs7902343	triglyceride measurement|diastolic blood pressure	0.233014	JMJD1C	KHK-2866	CHEMBL2109437
2_58155355_G_A	2_58155355_G_A	2	58155355	NKG2D	seq.14095.1	SomaLogic	trans	G	A	0.565798	-0.197528	0.035388	7.62326	novel protein at locus (assayed)	not replicated	intron_variant	0.675189	synonymous_variant	none	0.4286	GW-significant	rs12713372|rs848293|rs7596038	insomnia measurement|major depressive disorder|schizophrenia|BMI-adjusted waist circumference|neuroticism measurement	0.579892	VRK2	NA	NA
9_133266456_T_C	9_133279294_G_T	9	133279294	ST4S6	seq.14097.86	SomaLogic	trans	G	T	0.156026	-0.26566	0.0471441	7.75698	replicated variant - protein association	artificial	upstream_gene_variant	0.983661	intron_variant&non_coding_transcript_variant	none	0.1938	GW-significant	rs2519093|rs977371848|rs507666|rs992108547|rs600038|rs651007|rs579459|rs495828	venous thromboembolism|coronary artery disease|allergic disease|allergic rhinitis|hematocrit|neutrophil count|red blood cell density measurement|triglyceride measurement|erythrocyte count|sleep duration, low density lipoprotein cholesterol measurement|myeloid white cell count|leukocyte count|e-selectin measurement|HMG CoA reductase inhibitor use measurement|total campesterol measurement|myocardial infarction|cholesterol:total lipids ratio, intermediate density lipoprotein measurement|free cholesterol:total lipids ratio, intermediate density lipoprotein measurement|triglycerides:total lipids ratio, intermediate density lipoprotein measurement|triglycerides:total lipids ratio, low density lipoprotein cholesterol measurement|very low density lipoprotein cholesterol measurement, phospholipids:total lipids ratio|cholesterol:total lipids ratio, high density lipoprotein cholesterol measurement|very low density lipoprotein cholesterol measurement, cholesterol:total lipids ratio|triglycerides:total lipids ratio, very low density lipoprotein cholesterol measurement|very low density lipoprotein cholesterol measurement, free cholesterol:total lipids ratio|cholesteryl esters:total lipids ratio, high density lipoprotein cholesterol measurement|very low density lipoprotein cholesterol measurement, cholesteryl esters:total lipids ratio|diet measurement|X-26054 measurement|X-23749 measurement|blood urea nitrogen measurement|cholesteryl esters:total lipids ratio, intermediate density lipoprotein measurement|fibrinopeptide A, des-ala(1) measurement|level of Ser-Leu in blood|cell surface glycoprotein CD200 receptor 1 measurement|cholesterol:total lipids ratio, low density lipoprotein cholesterol measurement|cholesteryl ester measurement, high density lipoprotein cholesterol measurement|cholesteryl esters to total lipids in large VLDL percentage|triglycerides to total lipids in very large VLDL percentage|cholesteryl esters to total lipids in medium VLDL percentage|triglycerides to total lipids in medium VLDL percentage|low density lipoprotein cholesterol measurement, free cholesterol:total lipids ratio|diastolic blood pressure|Eczematoid dermatitis, allergic rhinitis|gut microbiome measurement|bilirubin measurement|serum non-albumin protein measurement|aspartate aminotransferase to alanine aminotransferase ratio|glucose measurement|serum urea measurement|free cholesterol measurement, intermediate density lipoprotein measurement|creatinine measurement|glomerular filtration rate|serum gamma-glutamyl transferase measurement|level of Sterol ester (27:1/18:0) in blood serum|sphingomyelin measurement|X-11423--O-sulfo-L-tyrosine measurement|pyruvate measurement|chylomicron measurement, very low density lipoprotein cholesterol measurement, cholesterol:total lipids ratio|chylomicron measurement, very low density lipoprotein cholesterol measurement, cholesteryl esters:total lipids ratio|cholesterol:total lipids ratio, cholesteryl esters:total lipids ratio|low density lipoprotein cholesterol measurement, cholesteryl esters:total lipids ratio|fatty acid change measurement|histidine measurement|fatty acid measurement|X-14189--leucylalanine measurement|aspartylphenylalanine measurement|endometriosis|heart failure|OX-2 membrane glycoprotein measurement|clinical and behavioural ideal cardiovascular health|cholelithiasis|serum metabolite measurement|iron biomarker measurement, ferritin measurement|fasting blood glucose measurement|stem Cell Factor measurement|hepatocyte growth factor receptor measurement|vascular endothelial growth factor receptor 2 measurement|vascular endothelial growth factor receptor 3 measurement|ADpSGEGDFXAEGGGVR measurement|mitochondrial DNA measurement|adhesion molecule measurement, soluble P-selectin measurement|urinary metabolite measurement|age-related macular degeneration, COVID-19|protein intake measurement|tumor necrosis factor ligand superfamily member 12 measurement|ADpSGEGDFXAEGGGVR-to-X-14304--leucylalanine ratio|angiotensin converting enzyme activity measurement|cholesteryl ester measurement, very low density lipoprotein cholesterol measurement|COVID-19, coronary artery disease|hypertension, COVID-19|DSGEGDFXAEGGGVR-to-ADpSGEGDFXAEGGGVR ratio|body height	0.229806	ABO	NA	NA
1_22644297_A_T	1_22644297_A_T	1	22644297	C1QC	seq.14100.63	SomaLogic	cis	A	T	0.20228	0.498017	0.0451259	27.5923	replicated variant - protein association	unique	intron_variant	1	intron_variant	none	0.09502	Bonferroni	NA	NA	0.788857	C1QC	NA	NA
9_34594286_G_A	9_34594286_G_A	9	34594286	CNTFR alpha	seq.14101.2	SomaLogic	cis	G	A	0.076873	-0.626684	0.0631969	22.4517	replicated variant - protein association	unique	upstream_gene_variant	0.977511	upstream_gene_variant	none	0.01844	Bonferroni	NA	NA	0.70713	CNTFR	NA	NA
2_85704879_GT_G	2_85704879_GT_G	2	85704879	Granulysin	seq.14102.6	SomaLogic	cis	GT	G	0.18013	0.852064	0.0452183	78.4771	replicated variant - protein association	replicated	intergenic_variant	0.726291	upstream_gene_variant	none	0.2548	Bonferroni	NA	NA	0.0668167	GNLY	NA	NA
14_94569037_G_A	14_94569037_G_A	14	94569037	Kallistatin	seq.14105.5	SomaLogic	cis	G	A	0.301954	0.633996	0.0351182	72.1282	replicated variant - protein association	replicated	intron_variant	0.971292	intron_variant	none	0.2211	Bonferroni	NA	NA	0.394197866666667|0.26895162	SERPINA4	NA	NA
15_79900425_T_C	15_79900425_T_C	15	79900425	MTHFS	seq.14107.1	SomaLogic	cis	T	C	0.230619	-0.478786	0.0416155	29.9048	replicated variant - protein association	unique	upstream_gene_variant	0.989119	intron_variant	none	0.3437	Bonferroni	NA	NA	0.543231	MTHFS	NA	NA
19_41354391_G_A	19_41354391_G_A	19	41354391	TGF-b1	seq.14108.15	SomaLogic	cis	G	A	0.388599	-0.197457	0.0343619	8.04014	replicated variant - protein association	not replicated	upstream_gene_variant	0.72023	missense_variant	proxy	0.6841	GW-significant	rs1800469	colorectal cancer|migraine disorder|coronary artery disease	0.50345904|0.4390659|0.34348792	TGFB1	LY-2382770|BINTRAFUSP ALFA|FRESOLIMUMAB|LUSPATERCEPT|METELIMUMAB	CHEMBL2109585|CHEMBL4298024|CHEMBL1743022|CHEMBL3039545|CHEMBL2108431
17_36000884_T_G	17_36000884_T_G	17	36000884	MIP-5	seq.14109.15	SomaLogic	cis	T	G	0.22215	1.01546	0.0409005	135.344	replicated variant - protein association	replicated	intron_variant	0.960121	intron_variant	none	0.07718	Bonferroni	NA	NA	0.104117	CCL15	NA	NA
3_186731333_A_G	3_186733074_T_C	3	186733074	Adrenomedullin	seq.14115.34	SomaLogic	trans	T	C	0.217264	-0.340116	0.0421355	15.16	replicated variant - protein association	not replicated	intron_variant	0.60326	intron_variant	none	0.1114	Bonferroni	NA	NA	0.309092	KNG1	ENIBARCIMAB	CHEMBL4650434
12_7088974_C_T	12_7088974_C_T	12	7088974	Adrenomedullin	seq.14115.34	SomaLogic	trans	C	T	0.023127	-0.820632	0.114645	12.0869	replicated variant - protein association	artificial	missense_variant	NA	NA	lead	0.002373	Bonferroni	NA	NA	0.657293	C1R	ENIBARCIMAB	CHEMBL4650434
3_133760386_A_G	3_133762654_G_T	3	133762654	TRAIL R4	seq.14121.24	SomaLogic	trans	G	T	0.422476	0.232206	0.0342852	10.8985	replicated locus - protein association	unique	intron_variant	1	intron_variant	none	0.3361	GW-significant	rs8177245|rs8177260|rs6439439	erythrocyte count|mean corpuscular hemoglobin	0.210161	TF	NA	NA
10_71770478_C_T	10_71770478_C_T	10	71770478	GI24:ECD	seq.14123.34	SomaLogic	cis	C	T	0.188599	0.670118	0.0436775	52.3999	replicated variant - protein association	unique	intron_variant	0.995382	intron_variant	none	0.1464	Bonferroni	NA	NA	0.215796	VSIR	NA	NA
6_31629931_C_T	6_31657730_G_T	6	31657730	ApoM	seq.14125.5	SomaLogic	cis	G	T	0.0967427	-0.349909	0.0584547	8.66739	replicated locus - protein association	unique	splice_region_variant&intron_variant	1	intron_variant	none	0.05501	GW-significant	NA	NA	0.323777363|0.26921578|0.264182734	APOM	NA	NA
2_102000742_T_C	2_102000742_T_C	2	102000742	IL-1 sRII	seq.14133.93	SomaLogic	cis	T	C	0.441694	-0.304753	0.0340743	18.4247	replicated variant - protein association	replicated	intron_variant	1	intron_variant	none	0.3959	Bonferroni	NA	NA	0.443779	IL1R2	NA	NA
12_45596144_C_T	12_45596144_C_T	12	45596144	H2A3	seq.14144.3	SomaLogic	trans	C	T	0.0954397	-0.331827	0.0599935	7.49713	novel protein at locus (assayed)	unique	intron_variant&non_coding_transcript_variant	0.991537	intron_variant&non_coding_transcript_variant	none	0.02667	GW-significant	NA	NA	0.00865553	ANO6	NA	NA
6_31849464_G_T	6_31876149_G_A	6	31876149	IL-1F6	seq.14150.7	SomaLogic	trans	G	A	0.133876	0.477037	0.0495968	21.1744	novel variant - protein association (ancestry)	artificial	intron_variant	1	synonymous_variant	none	0.0007496	Bonferroni	NA	NA	0.0717756	EHMT2	NA	NA
1_1014228_G_A	1_1014228_G_A	1	1014228	UCRP	seq.14151.4	SomaLogic	cis	G	A	0.358306	0.229491	0.0372196	9.15431	replicated variant - protein association	unique	missense_variant	0.716524	synonymous_variant	lead	0.3989	GW-significant	NA	NA	0.519578	ISG15	NA	NA
20_44901593_A_C	20_44901593_A_C	20	44901593	14-3-3 protein beta/alpha	seq.14156.33	SomaLogic	cis	A	C	0.210098	-0.256832	0.0421854	8.94231	replicated variant - protein association	unique	synonymous_variant	0.95819	3_prime_UTR_variant	none	0.2864	GW-significant	rs6031847|rs6031849|rs7265519|rs16989474|rs6031855|rs2267850|rs6031860|rs16989481|rs8356	serum albumin measurement|body weight|body mass index|mean platelet volume|body height|glucose measurement|body surface area|neutrophil measurement	0.556232	YWHAB	NA	NA
22_22206975_A_G	22_22208485_T_C	22	22208485	SCP2D	seq.14175.78	SomaLogic	trans	T	C	0.352769	0.417531	0.0352025	31.7233	replicated locus - protein association	unique	regulatory_region_variant	1	downstream_gene_variant	none	0.1852	Bonferroni	NA	NA	0.19025	VPREB1	NA	NA
1_196685194_C_A	1_196723248_T_C	1	196723248	PRDM1	seq.14197.2	SomaLogic	trans	T	C	0.73127	-0.240758	0.0397719	8.84847	replicated variant - protein association	artificial	intron_variant	0.972879	synonymous_variant	none	0.581	GW-significant	rs1329424|rs1061147|rs570618|rs4658046|rs1831282|rs10733086	age-related macular degeneration|retinopathy|degeneration of macula and posterior pole|macular degeneration|atrophic macular degeneration, age-related macular degeneration, wet macular degeneration|age-related macular degeneration, disease progression measurement	0.284128	CFH	NA	NA
22_22919158_G_A	22_22919158_G_A	22	22919158	FOXJ2	seq.14204.55	SomaLogic	trans	G	A	0.062215	-0.527826	0.0709666	12.9894	replicated variant - protein association	unique	upstream_gene_variant	0.963792	upstream_gene_variant	none	0.0646	Bonferroni	NA	NA	0.015226498|0.0138655|0.013817666|0.010351207|0.0069826064|0.006393302|0.0056684054	RAB36|RSPH14|BCR|GGTLC2|GNAZ|IGLL5|PRAME	NA	NA
20_35180636_C_CT	20_35176751_A_G	20	35176751	APBB1:PID 2	seq.14206.28	SomaLogic	trans	A	G	0.174267	0.336151	0.0464139	12.356	novel protein at locus (assayed)	not replicated	missense_variant	1	upstream_gene_variant	lead	0.09645	Bonferroni	rs867186	coronary artery disease|venous thromboembolism|diastolic blood pressure|prothrombin time measurement|myocardial infarction	0.522966	PROCR	NA	NA
1_196685194_C_A	1_196723248_T_C	1	196723248	RET7	seq.14208.3	SomaLogic	trans	T	C	0.73127	-0.274979	0.038662	11.9429	replicated variant - protein association	artificial	intron_variant	0.972879	synonymous_variant	none	0.581	Bonferroni	rs1329424|rs1061147|rs570618|rs4658046|rs1831282|rs10733086	age-related macular degeneration|retinopathy|degeneration of macula and posterior pole|macular degeneration|atrophic macular degeneration, age-related macular degeneration, wet macular degeneration|age-related macular degeneration, disease progression measurement	0.284128	CFH	NA	NA
1_196685194_C_A	1_196704863_C_A	1	196704863	DDX46	seq.14216.35	SomaLogic	trans	C	A	0.274919	0.381415	0.0394721	21.3632	replicated variant - protein association	artificial	intron_variant	0.996581	synonymous_variant	none	0.6176	Bonferroni	rs1329424|rs1061147|rs570618|rs4658046|rs1831282	age-related macular degeneration|retinopathy|degeneration of macula and posterior pole|macular degeneration|atrophic macular degeneration, age-related macular degeneration, wet macular degeneration	0.284128	CFH	NA	NA
1_196685194_C_A	1_196685194_C_A	1	196685194	BHMT2	seq.14226.120	SomaLogic	trans	C	A	0.271661	0.284145	0.0397264	12.0697	replicated locus - protein association	artificial	synonymous_variant	0.993174	synonymous_variant	none	0.6176	Bonferroni	rs1329424|rs1061147	age-related macular degeneration|retinopathy|degeneration of macula and posterior pole|macular degeneration	0.284128	CFH	BETAINE HYDROCHLORIDE|BETAINE	CHEMBL1201130|CHEMBL95889
1_196685194_C_A	1_196685194_C_A	1	196685194	Fc_MOUSE	seq.14228.1	SomaLogic	trans	C	A	0.271661	0.303025	0.0395042	13.7669	novel protein at locus (assayed)	artificial	synonymous_variant	0.993174	synonymous_variant	none	0.6176	Bonferroni	rs1329424|rs1061147	age-related macular degeneration|retinopathy|degeneration of macula and posterior pole|macular degeneration	0.284128	CFH	NA	NA
1_196685194_C_A	1_196723248_T_C	1	196723248	MOCS3	seq.14229.5	SomaLogic	trans	T	C	0.73127	-0.322387	0.0394878	15.4901	replicated variant - protein association	artificial	intron_variant	0.972879	synonymous_variant	none	0.581	Bonferroni	rs1329424|rs1061147|rs570618|rs4658046|rs1831282|rs10733086	age-related macular degeneration|retinopathy|degeneration of macula and posterior pole|macular degeneration|atrophic macular degeneration, age-related macular degeneration, wet macular degeneration|age-related macular degeneration, disease progression measurement	0.284128	CFH	NA	NA
3_126540526_G_A	3_126540526_G_A	3	126540526	HSP 70	seq.14237.1	SomaLogic	trans	G	A	0.208469	0.38307	0.042333	18.8406	novel protein at locus (assayed)	not replicated	intron_variant	1	intron_variant	none	0.2997	Bonferroni	NA	NA	0.338572	CHST13	CD24FC	CHEMBL4297717
1_196685194_C_A	1_196723248_T_C	1	196723248	SNX7	seq.14245.195	SomaLogic	trans	T	C	0.73127	-0.264145	0.0390589	10.8684	replicated variant - protein association	artificial	intron_variant	0.972879	synonymous_variant	none	0.581	GW-significant	rs1329424|rs1061147|rs570618|rs4658046|rs1831282|rs10733086	age-related macular degeneration|retinopathy|degeneration of macula and posterior pole|macular degeneration|atrophic macular degeneration, age-related macular degeneration, wet macular degeneration|age-related macular degeneration, disease progression measurement	0.284128	CFH	NA	NA
12_7063032_G_A	12_7063032_G_A	12	7063032	PTN4	seq.14254.27	SomaLogic	trans	G	A	0.085342	-0.807521	0.0619705	38.0871	replicated variant - protein association	artificial	missense_variant	0.99065	intron_variant	lead	0.1371	Bonferroni	rs7962629|rs11064497	partial thromboplastin time|serum gamma-glutamyl transferase measurement	0.418964	C1S	NA	NA
3_133876774_A_G	3_133876774_A_G	3	133876774	RAB6B	seq.14271.23	SomaLogic	cis	A	G	0.47557	0.223803	0.0334966	10.6258	replicated locus - protein association	not replicated	intron_variant	0.862811	intron_variant	none	0.5456	GW-significant	NA	NA	0.561569	RAB6B	NA	NA
6_105356107_CTA_C	6_105356107_CTA_C	6	105356107	PPCE	seq.14273.19	SomaLogic	cis	CTA	C	0.172313	-0.256827	0.0451228	7.90049	replicated locus - protein association	unique	intron_variant	0.985688	intron_variant	none	0.07832	GW-significant	NA	NA	0.388017	PREP	NA	NA
1_196685194_C_A	1_196677046_G_T	1	196677046	NF-ATc1	seq.14286.2	SomaLogic	trans	G	T	0.270684	0.22328	0.0397761	7.70252	replicated variant - protein association	artificial	intron_variant	0.969527	missense_variant	proxy	0.6178	GW-significant	rs1329424|rs1061147|rs570618|rs1061170|rs10801555|rs10801556|rs488380|rs579745|rs10922102|rs4658046|rs203688|rs12038333|rs1831282|rs10733086|rs380390|rs506317	age-related macular degeneration|retinopathy|degeneration of macula and posterior pole|macular degeneration|atrophic macular degeneration, age-related macular degeneration, wet macular degeneration|wet macular degeneration|atrophic macular degeneration|complement factor H measurement, protein binding measurement|drug use measurement, macular degeneration|Visual impairment|retinal degeneration|serum albumin measurement|age-related macular degeneration, disease progression measurement|eosinophil count	0.284128	CFH	NA	NA
7_78325817_G_T	7_78325817_G_T	7	78325817	NF-ATc1	seq.14286.7	SomaLogic	trans	G	T	0.471987	0.202543	0.0362071	7.65392	novel protein at locus (assayed)	not replicated	intron_variant	0.729666	intron_variant	none	0.6492	GW-significant	NA	NA	0.379626	MAGI2	NA	NA
4_8845018_AAAG_A	4_8845018_AAAG_A	4	8845018	NF-ATc1	seq.14286.7	SomaLogic	trans	AAAG	A	0.029316	-0.593871	0.106316	7.63356	novel protein at locus (assayed)	not replicated	downstream_gene_variant	NA	NA	none	4.409e-05	GW-significant	NA	NA	0.166079	HMX1	NA	NA
17_28367840_G_A	17_28367840_G_A	17	28367840	MBD1	seq.14294.61	SomaLogic	trans	G	A	0.484691	-0.779032	0.0344818	112.29	replicated variant - protein association	artificial	missense_variant	0.885023	synonymous_variant	lead	0.4786	Bonferroni	rs241777|rs11080055|rs3093692|rs13469|rs704	apolipoprotein A 1 measurement, apolipoprotein B measurement|atrophic macular degeneration, age-related macular degeneration, wet macular degeneration|age-related macular degeneration, COVID-19|serum albumin measurement|bone density|osteoprotegerin measurement|heel bone mineral density|triglyceride measurement|systolic blood pressure|triglyceride measurement, high density lipoprotein cholesterol measurement|free cholesterol:total lipids ratio, intermediate density lipoprotein measurement|breast cancer anti-estrogen resistance protein 3 measurement|very low density lipoprotein cholesterol measurement, cholesterol:total lipids ratio|very low density lipoprotein cholesterol measurement, free cholesterol:total lipids ratio|very low density lipoprotein cholesterol measurement, cholesteryl esters:total lipids ratio|temporal arteritis|cholesterol:total lipids ratio, high density lipoprotein cholesterol measurement|cholesteryl esters:total lipids ratio, high density lipoprotein cholesterol measurement|cholesterol:total lipids ratio, low density lipoprotein cholesterol measurement|phospholipids:total lipids ratio, high density lipoprotein cholesterol measurement|phospholipids in small HDL measurement|low density lipoprotein cholesterol measurement, phospholipids:total lipids ratio|triglycerides in medium HDL measurement|phospholipids:total lipids ratio|hypertension|diastolic blood pressure|level of bone morphogenetic protein 4 in blood serum|phospholipid measurement, high density lipoprotein cholesterol measurement|lipid measurement, high density lipoprotein cholesterol measurement|total lipids in medium HDL measurement|phospholipids in medium HDL measurement|phospholipids in HDL measurement|total lipids in HDL measurement|body height	0.0926148430526316|0.0865334997368421|0.0856646826315789|0.0849638672105263	SARM1|VTN|SLC46A1|POLDIP2	NA	NA
3_186676249_G_C	3_186676249_G_C	3	186676249	HNRH1	seq.14309.8	SomaLogic	trans	G	C	0.24886	0.621614	0.039587	54.8372	replicated locus - protein association	artificial	intron_variant	1	intron_variant	none	0.2035	Bonferroni	NA	NA	0.45637	HRG	NA	NA
1_196685194_C_A	1_196677046_G_T	1	196677046	PPIL2	seq.14314.6	SomaLogic	trans	G	T	0.270684	0.264887	0.0391039	10.9019	replicated variant - protein association	artificial	intron_variant	0.969527	missense_variant	proxy	0.6178	GW-significant	rs1329424|rs1061147|rs570618|rs1061170|rs10801555|rs10801556|rs488380|rs579745|rs10922102|rs4658046|rs203688|rs12038333|rs1831282|rs10733086|rs380390|rs506317	age-related macular degeneration|retinopathy|degeneration of macula and posterior pole|macular degeneration|atrophic macular degeneration, age-related macular degeneration, wet macular degeneration|wet macular degeneration|atrophic macular degeneration|complement factor H measurement, protein binding measurement|drug use measurement, macular degeneration|Visual impairment|retinal degeneration|serum albumin measurement|age-related macular degeneration, disease progression measurement|eosinophil count	0.284128	CFH	NA	NA
19_44909976_G_T	19_44909976_G_T	19	44909976	VPS29	seq.14318.1	SomaLogic	trans	G	T	0.0459283	1.63503	0.0823864	86.9221	replicated variant - protein association	artificial	upstream_gene_variant	1	missense_variant	proxy	0.07979	Bonferroni	rs7412|rs1065853	lipid measurement|response to statin, LDL cholesterol change measurement|pulse pressure measurement|reticulocyte count|Alzheimer disease|systolic blood pressure|triglyceride measurement|response to darapladib, lipoprotein-associated phospholipase A(2) change measurement|lipoprotein A measurement, apolipoprotein A 1 measurement|coronary artery disease|late-onset Alzheimers disease|longevity|Alzheimer disease, family history of Alzheimer‚Äôs disease|mean corpuscular volume|mean reticulocyte volume|reticulocyte measurement|aspirin use measurement|Calcium channel blocker use measurement|Antithrombotic agent use measurement|HMG CoA reductase inhibitor use measurement|Agents acting on the renin-angiotensin system use measurement|common carotid intimal medial thickness|liver fibrosis measurement|esterified stigmasterol measurement|vitamin D measurement|metabolic syndrome|platelet crit|phospholipids:total lipids ratio, intermediate density lipoprotein measurement|bilirubin measurement|triacylglycerol 56:3 measurement|level of Sphingomyelin (d42:2) in blood serum|proteasome activator complex subunit 1 measurement|level of Phosphatidylcholine (O-16:0_20:3) in blood serum|level of Sterol ester (27:1/18:1) in blood serum|level of Sterol ester (27:1/16:0) in blood serum|level of Sterol ester (27:1/20:4) in blood serum|level of Sterol ester (27:1/22:6) in blood serum|level of Sterol ester (27:1/18:2) in blood serum|sphingomyelin 16:0 measurement|sphingomyelin 18:0 measurement|sphingomyelin 24:0 measurement|sphingomyelin 24:1 measurement|phosphatidylethanolamine measurement|cholesteryl ester 16:0 measurement|phosphatidylcholine measurement|Beta blocking agent use measurement|very low density lipoprotein cholesterol measurement, cholesteryl esters:total lipids ratio|total cholesterol measurement, very low density lipoprotein cholesterol measurement|very low density lipoprotein cholesterol measurement, free cholesterol:total lipids ratio|free cholesterol measurement, very low density lipoprotein cholesterol measurement|sphingomyelin measurement|cholesterol:total lipids ratio, high density lipoprotein cholesterol measurement|cholesteryl esters:total lipids ratio, high density lipoprotein cholesterol measurement|cholesteryl ester measurement, very low density lipoprotein cholesterol measurement|free cholesterol measurement, high density lipoprotein cholesterol measurement|diglyceride measurement|cholesteryl ester measurement|cholesteryl ester 24:6 measurement|diet measurement|cholesterol:total lipids ratio, cholesteryl esters:total lipids ratio|metabolic disease|hyperlipidemia|Hypercholesterolemia|palmitoyl dihydrosphingomyelin (d18:0/16:0) measurement|palmitoyl sphingomyelin (d18:1/16:0) measurement|stearoyl sphingomyelin (d18:1/18:0) measurement|Sphingomyelin (d18:1/20:0, d16:1/22:0) measurement|Sphingomyelin (d18:1/20:1, d18:2/20:0) measurement|Sphingomyelin (d18:1/22:1, d18:2/22:0, d16:1/24:1) measurement|Sphingomyelin (d18:1/15:0, d16:1/17:0) measurement|Sphingomyelin (d18:1/17:0, d17:1/18:0, d19:1/16:0) measurement|Sphingomyelin (d18:1/21:0, d17:1/22:0, d16:1/23:0) measurement|Sphingomyelin (d18:2/23:0, d18:1/23:1, d17:1/24:1) measurement|memory performance|drug use measurement, Hypercholesterolemia|Hypercholesterolemia, family history|myocardial infarction|very low density lipoprotein cholesterol measurement, phospholipids:total lipids ratio|angina pectoris|triglycerides:total lipids ratio, very low density lipoprotein cholesterol measurement|triglycerides:total lipids ratio, low density lipoprotein cholesterol measurement|low density lipoprotein cholesterol measurement, phospholipids:total lipids ratio|esterified cholesterol measurement, high density lipoprotein cholesterol measurement|total cholesterol measurement, high density lipoprotein cholesterol measurement|total lipids in small LDL|low density lipoprotein cholesterol measurement, free cholesterol:total lipids ratio|apolipoprotein A 1 measurement, apolipoprotein B measurement|chylomicron measurement, very low density lipoprotein cholesterol measurement, cholesteryl esters:total lipids ratio|chylomicron measurement, very low density lipoprotein cholesterol measurement, free cholesterol:total lipids ratio|cholesterol:total lipids ratio, low density lipoprotein cholesterol measurement|esterified cholesterol measurement, low density lipoprotein cholesterol measurement|phospholipids in VLDL measurement|chylomicron measurement, very low density lipoprotein cholesterol measurement, phospholipids:total lipids ratio|chylomicron measurement, triglycerides:total lipids ratio, very low density lipoprotein cholesterol measurement|very low density lipoprotein cholesterol measurement, esterified cholesterol measurement|very low density lipoprotein cholesterol measurement, cholesterol:total lipids ratio|fatty acid measurement|polyunsaturated fatty acid measurement|choline measurement|total lipids in very small VLDL measurement|very low density lipoprotein cholesterol measurement|free cholesterol:total lipids ratio, high density lipoprotein cholesterol measurement|phospholipids:total lipids ratio, high density lipoprotein cholesterol measurement|phospholipids in small HDL measurement|phospholipids in small LDL measurement|total lipids in very large HDL measurement|phosphoglycerides measurement|very low density lipoprotein particle size measurement|phospholipids in large LDL measurement|low density lipoprotein cholesterol measurement, lipid measurement|total lipids in large LDL|phospholipids in medium LDL measurement|free cholesterol:total lipids ratio, intermediate density lipoprotein measurement|low density lipoprotein cholesterol measurement, cholesteryl esters:total lipids ratio|low density lipoprotein particle size measurement|phospholipids in IDL measurement|total lipids in IDL|triglycerides:total lipids ratio, intermediate density lipoprotein measurement|triglycerides in large HDL measurement|fatty acid change measurement|omega-3 polyunsaturated fatty acid measurement|esterified cholesterol measurement, intermediate density lipoprotein measurement|cholesteryl esters:total lipids ratio, intermediate density lipoprotein measurement|leucine measurement|omega-6 polyunsaturated fatty acid measurement|triglyceride measurement, high density lipoprotein cholesterol measurement|cholesterol:total lipids ratio, intermediate density lipoprotein measurement|total cholesterol measurement, low density lipoprotein cholesterol measurement|fatty acid measurement, linoleic acid measurement|linoleic acid measurement|hypertension|essential hypertension|coronary atherosclerosis|metabolite measurement, diet measurement|1-(1-enyl-stearoyl)-2-linoleoyl-GPE (P-18:0/18:2)* measurement|cholesteryl esters to total lipids in small HDL percentage|age of onset of Alzheimer disease|body mass index|erythrocyte measurement|aging|coronary artery calcification|X-24870 measurement|behenoyl sphingomyelin (d18:1/22:0) measurement|tricosanoyl sphingomyelin (d18:1/23:0) measurement|body fat percentage|N-palmitoyl-sphinganine (d18:0/16:0) measurement|lysophosphatidylethanolamine measurement|alanine measurement|GM3 ganglioside measurement|cholesteryl ester 18:0 measurement|cholesteryl ester 18:2 measurement|free cholesterol measurement, low density lipoprotein cholesterol measurement|cholesteryl ester measurement, low density lipoprotein cholesterol measurement|metabolite measurement|phospholipids in very small VLDL measurement|cigarettes per day measurement|gallstones|triglycerides in HDL measurement|degree of unsaturation measurement|docosahexaenoic acid measurement|total lipids in medium VLDL|phospholipids in medium VLDL measurement|cholesteryl esters to total lipids in small VLDL percentage|cholesteryl esters to total lipids in small LDL percentage|cholesteryl esters to total lipids in very large HDL percentage|triglycerides in medium HDL measurement|phospholipids:total lipids ratio|cholesteryl esters to total lipids in very large VLDL percentage|triglycerides to total lipids in very large VLDL percentage|cholesteryl esters to total lipids in large LDL percentage|heart rate|occlusion precerebral artery|carotid artery intima media thickness|mitochondrial DNA measurement|familial hyperlipidemia|phospholipid measurement, high density lipoprotein cholesterol measurement|cholesteryl ester measurement, high density lipoprotein cholesterol measurement|triglycerides:total lipids ratio, high density lipoprotein cholesterol measurement|clinical and behavioural ideal cardiovascular health|insomnia|lipoprotein measurement, phospholipid measurement|very low density lipoprotein cholesterol measurement, phospholipid measurement|very low density lipoprotein cholesterol measurement, lipid measurement|triglyceride measurement, phospholipid measurement|lipid measurement, lipoprotein measurement|lipid measurement, high density lipoprotein cholesterol measurement|Hyperlipidemia|free cholesterol measurement, chylomicron measurement, very low density lipoprotein cholesterol measurement|chylomicron measurement, triglyceride measurement, very low density lipoprotein cholesterol measurement|chylomicron measurement, very low density lipoprotein cholesterol measurement, lipid measurement|creatinine measurement|cholesteryl ester measurement, chylomicron measurement, very low density lipoprotein cholesterol measurement|chylomicron measurement, total cholesterol measurement, very low density lipoprotein cholesterol measurement|chylomicron measurement, very low density lipoprotein cholesterol measurement, phospholipid measurement|chylomicron measurement, very low density lipoprotein cholesterol measurement, cholesterol:total lipids ratio|chylomicron measurement, very low density lipoprotein cholesterol measurement|cholesteryl esters to total lipids in medium HDL percentage|triglycerides to total lipids in medium HDL percentage|triglycerides to total lipids in small HDL percentage|drug use measurement|phenylalanine measurement|phospholipid measurement|phospholipids in small VLDL measurement|phospholipids in very large HDL measurement|total lipids in medium HDL measurement|phospholipids in medium HDL measurement|total phospholipids in lipoprotein particles measurement|phospholipids in HDL measurement|total lipids in lipoprotein particles measurement|polyunsaturated fatty acids to total fatty acids percentage|monounsaturated fatty acids; 16:1, 18:1 measurement|saturated fatty acids to total fatty acids percentage|polyunsaturated fatty acids to monounsaturated fatty acids ratio|omega-6:omega-3 polyunsaturated fatty acid ratio|total lipids in chylomicrons and extremely large VLDL measurement|phospholipids in chylomicrons and extremely large VLDL measurement|triglycerides in chylomicrons and extremely large VLDL measurement|cholesteryl esters to total lipids in large VLDL percentage|cholesteryl esters to total lipids in medium LDL percentage|triglycerides to total lipids in large HDL percentage|total lipids in small HDL measurement|cholesteryl esters to total lipids in chylomicrons and extremely large VLDL percentage|triglycerides in small HDL measurement|triglycerides to total lipids in very large HDL percentage|cholesteryl esters to total lipids in large HDL percentage|heart disease	0.371864	APOE	NA	NA
3_22990734_A_G	3_22990734_A_G	3	22990734	CSPG6	seq.14324.52	SomaLogic	trans	A	G	0.440391	0.190312	0.0342151	7.5745	novel locus	not replicated	non_coding_transcript_exon_variant	0.966113	non_coding_transcript_exon_variant	none	0.5159	GW-significant	NA	NA	0.00744149	UBE2E2	NA	NA
3_56815721_C_T	3_56815721_C_T	3	56815721	UB2E1	seq.14326.4	SomaLogic	trans	C	T	0.477199	-0.314559	0.0344736	19.1428	replicated variant - protein association	artificial	intron_variant	0.928248	intron_variant	none	0.7574	Bonferroni	rs1354034	platelet count|mean platelet volume|platelet crit|reticulocyte count|reticulocyte measurement|lymphocyte count|lymphocyte percentage of leukocytes|mitochondrial DNA measurement|Thrombocytopenia|eukaryotic translation initiation factor 4 gamma 2 measurement|sphingosine measurement|sphingadienine measurement|spermidine measurement|aspartate measurement|platelet measurement|sphingosine 1-phosphate measurement|sphinganine measurement|hemorrhagic disease|pyruvate measurement|calcium measurement|thrombocytopenia 4|immature platelet measurement|immature platelet fraction|immature platelet count|N-acetylneuraminate measurement|1-stearoyl-2-oleoyl-GPS (18:0/18:1) measurement	0.0530736	ARHGEF3	NA	NA
2_120278809_G_T	2_120278809_G_T	2	120278809	RALA	seq.14332.3	SomaLogic	trans	G	T	0.397394	0.354567	0.0361892	21.9382	replicated locus - protein association	unique	intron_variant	0.650906	5_prime_UTR_variant	none	0.6971	Bonferroni	NA	NA	0.406945	RALB	NA	NA
6_31849464_G_T	6_31950377_A_G	6	31950377	TPPC3	seq.14337.1	SomaLogic	trans	A	G	0.132899	0.533508	0.0483583	27.574	novel variant - protein association (ancestry)	artificial	missense_variant	1	synonymous_variant	lead	0.0007202	Bonferroni	NA	NA	0.0717756	EHMT2	NA	NA
9_114069727_T_C	9_114069727_T_C	9	114069727	TPPC3	seq.14337.1	SomaLogic	trans	T	C	0.0387622	0.744778	0.0834897	18.3337	replicated variant - protein association	artificial	missense_variant	NA	NA	lead	0.01223	Bonferroni	NA	NA	0.643068	AMBP	NA	NA
19_44913484_C_T	19_44912921_G_T	19	44912921	FA69C	seq.14341.8	SomaLogic	trans	G	T	0.147883	-0.360171	0.0483138	13.0458	replicated locus - protein association	artificial	upstream_gene_variant	0.993648	missense_variant	proxy	0.2195	Bonferroni	rs429358|rs75627662|rs483082	Lewy body dementia, Lewy body dementia measurement|atrophic macular degeneration, age-related macular degeneration, wet macular degeneration|platelet count|non-alcoholic fatty liver disease|Alzheimer disease|metabolic syndrome|neuritic plaque measurement|neurofibrillary tangles measurement|parental longevity|hippocampal volume|memory performance|health study participation|triglyceride measurement|insomnia measurement|Parkinson disease, disease progression measurement|type 2 diabetes mellitus|liver fat measurement, liver disease biomarker|Lewy body dementia|diet measurement|mortality|waist-hip ratio|longevity|Mental deterioration|physical activity measurement|sleep duration, high density lipoprotein cholesterol measurement|sugar consumption measurement|white matter hyperintensity measurement|refractive error|mean corpuscular volume|mean reticulocyte volume|matrix metalloproteinase‚Äìdegraded type I collagen measurement|cortical thickness|urate measurement|brain connectivity measurement|cerebral amyloid angiopathy|cognitive decline measurement|functional brain measurement|age of onset of stroke disorder|liver fat measurement|plasma beta-amyloid 1-42 measurement|plasma beta-amyloid 1-40:1-42 ratio measurement|familial hyperlipidemia|body height|platelet crit|myocardial infarction|Alzheimer disease, family history of Alzheimer‚Äôs disease|BMI-adjusted waist-hip ratio|triglyceride measurement, high density lipoprotein cholesterol measurement|very low density lipoprotein cholesterol measurement|very low density lipoprotein cholesterol measurement, esterified cholesterol measurement|free cholesterol measurement, very low density lipoprotein cholesterol measurement|very low density lipoprotein cholesterol measurement, lipid measurement|fatty acid measurement|total cholesterol measurement, very low density lipoprotein cholesterol measurement|phospholipid measurement, high density lipoprotein cholesterol measurement|esterified cholesterol measurement, high density lipoprotein cholesterol measurement|free cholesterol measurement, high density lipoprotein cholesterol measurement|lipid measurement, high density lipoprotein cholesterol measurement|very low density lipoprotein cholesterol measurement, phospholipid measurement|polyunsaturated fatty acid measurement|low density lipoprotein cholesterol measurement, lipid measurement|low density lipoprotein cholesterol measurement, phospholipid measurement|esterified cholesterol measurement, low density lipoprotein cholesterol measurement|free cholesterol measurement, low density lipoprotein cholesterol measurement|total cholesterol measurement, low density lipoprotein cholesterol measurement|phospholipid measurement, intermediate density lipoprotein measurement|triglyceride measurement, intermediate density lipoprotein measurement|linoleic acid measurement|esterified cholesterol measurement, intermediate density lipoprotein measurement|free cholesterol measurement, intermediate density lipoprotein measurement|lipid measurement, intermediate density lipoprotein measurement|omega-6 polyunsaturated fatty acid measurement|chylomicron measurement, very low density lipoprotein cholesterol measurement, esterified cholesterol measurement|Abdominal Aortic Aneurysm|level of Sterol ester (27:1/18:0) in blood serum|level of Sterol ester (27:1/14:0) in blood serum|level of Sterol ester (27:1/17:0) in blood serum|level of Sterol ester (27:1/20:2) in blood serum|response to COVID-19 vaccine, COVID-19|glomerular filtration rate|creatinine measurement|insomnia|very low density lipoprotein cholesterol measurement, phospholipids:total lipids ratio|age-related macular degeneration, COVID-19|carbohydrate intake measurement|low density lipoprotein cholesterol measurement, phospholipids:total lipids ratio|Hyperlipidemia|overnutrition, obesity|obesity|diabetic retinopathy|hip fracture|N-palmitoyl-sphingosine (d18:1/16:0) measurement|Sphingomyelin (d18:2/14:0, d18:1/14:1) measurement|Sphingomyelin (d18:2/16:0, d18:1/16:1) measurement|Rare dyslipidemia|1-palmitoyl-2-stearoyl-GPC (16:0/18:0) measurement|1-stearoyl-2-linoleoyl-GPE (18:0/18:2) measurement|chronic obstructive pulmonary disease|body mass index|diabetes mellitus|diabetes mellitus, Drugs used in diabetes use measurement|family history of Alzheimer‚Äôs disease|dementia|drug use measurement, dementia|memory impairment|drug use measurement, memory impairment|sign or symptom|diabetic eye disease|glucose measurement|macular degeneration|3-hydroxybutyrate measurement|total cholesterol measurement, high density lipoprotein cholesterol measurement|Alzheimer disease, age at onset|1,2-dipalmitoyl-GPC (16:0/16:0) measurement, cerebrospinal fluid biomarker measurement|cerebrospinal fluid biomarker measurement, 1-myristoyl-2-palmitoyl-GPC (14:0/16:0) measurement|angina pectoris|1-palmitoyl-2-stearoyl-GPC (16:0/18:0) measurement, cerebrospinal fluid biomarker measurement|1-palmitoyl-2-palmitoleoyl-GPC (16:0/16:1) measurement, cerebrospinal fluid biomarker measurement|triglycerides in very large HDL measurement|triglycerides in medium LDL measurement|phospholipids:total lipids ratio, high density lipoprotein cholesterol measurement|cholesteryl ester measurement, chylomicron measurement, very low density lipoprotein cholesterol measurement|saturated fatty acids measurement|total cholesterol in small VLDL|cholesterol esters in medium VLDL measurement|fall|triglycerides in small LDL measurement|total lipids in small VLDL|cholesterol:total lipids ratio, high density lipoprotein cholesterol measurement|valine measurement|tyrosine measurement|cholesteryl esters:total lipids ratio, high density lipoprotein cholesterol measurement|phospholipids in medium HDL measurement|low density lipoprotein cholesterol measurement, free cholesterol:total lipids ratio|triglycerides in large LDL measurement|triglycerides:total lipids ratio, very low density lipoprotein cholesterol measurement|total lipids in medium HDL measurement|very low density lipoprotein cholesterol measurement, free cholesterol:total lipids ratio|triglyceride measurement, low density lipoprotein cholesterol measurement|Alzheimer disease, Lewy body dementia|triglycerides in IDL measurement|triglycerides:total lipids ratio, high density lipoprotein cholesterol measurement|total cholesterol change measurement, high density lipoprotein cholesterol measurement|total lipids in large HDL|high density lipoprotein particle size measurement|phospholipids in large HDL measurement|age-related macular degeneration|cerebrovascular disorder|aortic aneurysm|aneurysm|esophageal disease|blood urea nitrogen measurement|drug use measurement, gastroesophageal reflux disease|cognitive function measurement|Back pain|neurofilament light chain measurement|serum gamma-glutamyl transferase measurement|body fat percentage|waist circumference|hip circumference|body composition measurement|dementia, Parkinson disease, disease progression measurement|antihyperlipidemic drug use measurement|1-stearoyl-GPE (18:0) measurement|1-nonadecanoyl-GPC (19:0) measurement|vitamin D measurement|coronary artery disease|fat body mass|uric acid measurement|ceramide measurement|lysophosphatidylcholine 20:1 measurement|taste liking measurement|systolic blood pressure|cholesteryl ester measurement, high density lipoprotein cholesterol measurement|cigarettes per day measurement|obstructive sleep apnea|triglycerides in LDL measurement|triglycerides to total lipids in large VLDL percentage|phospholipids:total lipids ratio|cholesteryl ester measurement|cognitive disorder|frontotemporal dementia|delirium|mental or behavioural disorder|nervous system disease|Cognitive impairment|amnesia|Sleep Disorder|body weight|heart disease|liver disease|diabetes mellitus, family history|cholesteryl ester 18:2 measurement|diglyceride measurement|diacylglycerol 38:5 measurement|diacylglycerol 36:4 measurement|diacylglycerol 36:3 measurement|glycerophospholipid measurement|sphingomyelin measurement|triglyceride measurement, very low density lipoprotein cholesterol measurement|eosinophil count|linoleoyl-arachidonoyl-glycerol (18:2/20:4) [1] measurement|familial lipoprotein lipase deficiency|phosphatidylcholine measurement|aspartate aminotransferase to alanine aminotransferase ratio|1-palmitoyl-GPE (16:0) measurement|2-palmitoyl-GPE (16:0) measurement|triglyceride measurement, phospholipid measurement|linoleoyl-arachidonoyl-glycerol (18:2/20:4) [2] measurement|cirrhosis of liver|oleoyl-arachidonoyl-glycerol (18:1/20:4) [1] measurement|oleoyl-arachidonoyl-glycerol (18:1/20:4) [2] measurement|oleoyl-linoleoyl-glycerol (18:1/18:2) [2] measurement	0.45423385|0.429077505	APOC1|APOE	NA	NA
17_28367840_G_A	17_28376663_T_A	17	28376663	FA69C	seq.14341.8	SomaLogic	trans	T	A	0.512052	0.24923	0.0346165	12.2195	replicated variant - protein association	artificial	intron_variant	0.980756	missense_variant	proxy	0.5205	Bonferroni	rs241777|rs11080055|rs3093692|rs13469|rs704	apolipoprotein A 1 measurement, apolipoprotein B measurement|atrophic macular degeneration, age-related macular degeneration, wet macular degeneration|age-related macular degeneration, COVID-19|serum albumin measurement|bone density|osteoprotegerin measurement|heel bone mineral density|triglyceride measurement|systolic blood pressure|triglyceride measurement, high density lipoprotein cholesterol measurement|free cholesterol:total lipids ratio, intermediate density lipoprotein measurement|breast cancer anti-estrogen resistance protein 3 measurement|very low density lipoprotein cholesterol measurement, cholesterol:total lipids ratio|very low density lipoprotein cholesterol measurement, free cholesterol:total lipids ratio|very low density lipoprotein cholesterol measurement, cholesteryl esters:total lipids ratio|temporal arteritis|cholesterol:total lipids ratio, high density lipoprotein cholesterol measurement|cholesteryl esters:total lipids ratio, high density lipoprotein cholesterol measurement|cholesterol:total lipids ratio, low density lipoprotein cholesterol measurement|phospholipids:total lipids ratio, high density lipoprotein cholesterol measurement|phospholipids in small HDL measurement|low density lipoprotein cholesterol measurement, phospholipids:total lipids ratio|triglycerides in medium HDL measurement|phospholipids:total lipids ratio|hypertension|diastolic blood pressure|level of bone morphogenetic protein 4 in blood serum|phospholipid measurement, high density lipoprotein cholesterol measurement|lipid measurement, high density lipoprotein cholesterol measurement|total lipids in medium HDL measurement|phospholipids in medium HDL measurement|phospholipids in HDL measurement|total lipids in HDL measurement|body height	0.0926148430526316|0.0865334997368421|0.0856646826315789|0.0849638672105263	SARM1|VTN|SLC46A1|POLDIP2	NA	NA
17_28367840_G_A	17_28343601_G_A	17	28343601	F210A	seq.14593.152	SomaLogic	trans	G	A	0.506189	0.228006	0.0340116	10.6923	replicated locus - protein association	artificial	intron_variant	0.981139	intron_variant	none	0.5201	GW-significant	rs241777|rs11080055|rs3093692	apolipoprotein A 1 measurement, apolipoprotein B measurement|atrophic macular degeneration, age-related macular degeneration, wet macular degeneration|age-related macular degeneration, COVID-19|serum albumin measurement	0.0926148430526316|0.0865334997368421|0.0856646826315789|0.0849638672105263	SARM1|VTN|SLC46A1|POLDIP2	NA	NA
1_196685194_C_A	1_196699230_GT_G	1	196699230	SEM6C	seq.14597.5	SomaLogic	trans	GT	G	0.72671	0.430405	0.0400326	26.2336	replicated locus - protein association	artificial	intron_variant	1	synonymous_variant	none	0.6181	Bonferroni	rs1329424|rs1061147|rs570618	age-related macular degeneration|retinopathy|degeneration of macula and posterior pole|macular degeneration|atrophic macular degeneration, age-related macular degeneration, wet macular degeneration	0.284128	CFH	NA	NA
1_196685194_C_A	1_196703343_C_T	1	196703343	STAB1	seq.14599.18	SomaLogic	trans	C	T	0.728013	-0.227631	0.0391932	8.19893	replicated variant - protein association	artificial	intron_variant	0.996589	synonymous_variant	none	0.6173	GW-significant	rs1329424|rs1061147|rs570618|rs4658046	age-related macular degeneration|retinopathy|degeneration of macula and posterior pole|macular degeneration|atrophic macular degeneration, age-related macular degeneration, wet macular degeneration	0.284128	CFH	NA	NA
1_169521363_G_T	1_169524657_A_G	1	169524657	KIAA0040	seq.14603.51	SomaLogic	trans	A	G	0.0788274	-0.39299	0.0607382	10.0094	novel protein at locus (assayed)	artificial	intron_variant	1	intron_variant	none	0.06457	GW-significant	rs72708008|rs12239964	coagulation factor V measurement|prothrombin time measurement	0.375817	F5	NA	NA
9_92523331_G_A	9_92523331_G_A	9	92523331	CA130	seq.14614.41	SomaLogic	trans	G	A	0.115635	-0.698777	0.0540615	37.491	replicated locus - protein association	unique	intron_variant	0.99346	intron_variant	none	0.05382	Bonferroni	NA	NA	0.236836	ECM2	NA	NA
3_56815721_C_T	3_56815721_C_T	3	56815721	SUMO3	seq.14623.26	SomaLogic	trans	C	T	0.477199	-0.227979	0.0342426	10.5559	replicated variant - protein association	artificial	intron_variant	0.928248	intron_variant	none	0.7574	GW-significant	rs1354034	platelet count|mean platelet volume|platelet crit|reticulocyte count|reticulocyte measurement|lymphocyte count|lymphocyte percentage of leukocytes|mitochondrial DNA measurement|Thrombocytopenia|eukaryotic translation initiation factor 4 gamma 2 measurement|sphingosine measurement|sphingadienine measurement|spermidine measurement|aspartate measurement|platelet measurement|sphingosine 1-phosphate measurement|sphinganine measurement|hemorrhagic disease|pyruvate measurement|calcium measurement|thrombocytopenia 4|immature platelet measurement|immature platelet fraction|immature platelet count|N-acetylneuraminate measurement|1-stearoyl-2-oleoyl-GPS (18:0/18:1) measurement	0.0530736	ARHGEF3	NA	NA
7_143423451_T_C	7_143423451_T_C	7	143423451	FBX3	seq.14628.72	SomaLogic	trans	T	C	0.288599	-0.217522	0.0385791	7.76524	novel protein at locus (assayed)	unique	intron_variant&non_coding_transcript_variant	0.964858	intron_variant&non_coding_transcript_variant	none	0.3553	GW-significant	NA	NA	0.1245612|0.12077152	EPHA1|TAS2R41	NA	NA
1_196685194_C_A	1_196685194_C_A	1	196685194	T185A	seq.14633.26	SomaLogic	trans	C	A	0.271661	0.346631	0.0388738	18.3189	replicated locus - protein association	artificial	synonymous_variant	0.993174	synonymous_variant	none	0.6176	Bonferroni	rs1329424|rs1061147	age-related macular degeneration|retinopathy|degeneration of macula and posterior pole|macular degeneration	0.284128	CFH	NA	NA
3_49684365_C_A	3_49684099_G_A	3	49684099	LSHR	seq.14634.13	SomaLogic	trans	G	A	0.211726	0.981339	0.043555	111.686	replicated variant - protein association	unique	missense_variant	0.982651	synonymous_variant	lead	0.2842	Bonferroni	rs13086611|rs11708955|rs4855847|rs2172252|rs11709525|rs3197999	self reported educational attainment|body mass index|lifestyle measurement|hepatocyte growth factor-like protein measurement|intelligence, self reported educational attainment|sclerosing cholangitis|Crohn's disease|inflammatory bowel disease|ulcerative colitis|tumor necrosis factor ligand superfamily member 6, soluble form measurement	0.160061824222222|0.137932888777778	MST1|BSN	LUTROPIN ALFA|CHORIOGONADOTROPIN ALFA|LH (MENOTROPINS)|MENOTROPINS|GONADOTROPIN, CHORIONIC	CHEMBL1201419|CHEMBL1201464|CHEMBL1201697|CHEMBL2108427|CHEMBL1201509
3_51737171_T_C	3_51493711_T_C	3	51493711	LSHR	seq.14634.13	SomaLogic	trans	T	C	0.0355049	0.690738	0.0957139	12.2736	novel protein at locus (assayed)	unique	intron_variant	0.981261	intron_variant	none	0.01401	Bonferroni	NA	NA	0.0705168373333333|0.0617627013333333	DCAF1|RAD54L2	LUTROPIN ALFA|CHORIOGONADOTROPIN ALFA|LH (MENOTROPINS)|MENOTROPINS|GONADOTROPIN, CHORIONIC	CHEMBL1201419|CHEMBL1201464|CHEMBL1201697|CHEMBL2108427|CHEMBL1201509
3_47464921_T_C	3_47464921_T_C	3	47464921	LSHR	seq.14634.13	SomaLogic	trans	T	C	0.0491857	0.631293	0.08155	14.0066	novel protein at locus (assayed)	unique	intron_variant	0.844897	intron_variant	none	0.03431	Bonferroni	rs11717374	hepatocyte growth factor-like protein measurement	0.188639	SCAP	LUTROPIN ALFA|CHORIOGONADOTROPIN ALFA|LH (MENOTROPINS)|MENOTROPINS|GONADOTROPIN, CHORIONIC	CHEMBL1201419|CHEMBL1201464|CHEMBL1201697|CHEMBL2108427|CHEMBL1201509
3_49144888_T_TG	3_49144888_T_TG	3	49144888	LSHR	seq.14634.13	SomaLogic	trans	T	TG	0.155375	0.819152	0.0489629	62.1016	replicated locus - protein association	unique	splice_region_variant&splice_polypyrimidine_tract_variant&intron_variant&non_coding_transcript_variant	0.961032	synonymous_variant	none	0.1254	Bonferroni	rs3172494|rs73082337|rs78807522|rs34290943	self reported educational attainment|household income|health study participation|Alzheimer disease, educational attainment|age at first birth measurement|smoking status measurement|BMI-adjusted waist circumference|age at last pregnancy measurement|smoking initiation|insomnia|creativity measurement|myocardial infarction|body mass index	0.0425738	NDUFAF3	LUTROPIN ALFA|CHORIOGONADOTROPIN ALFA|LH (MENOTROPINS)|MENOTROPINS|GONADOTROPIN, CHORIONIC	CHEMBL1201419|CHEMBL1201464|CHEMBL1201697|CHEMBL2108427|CHEMBL1201509
3_48533253_A_C	3_48547380_C_T	3	48547380	LSHR	seq.14634.13	SomaLogic	trans	C	T	0.118893	0.742084	0.0539532	42.3183	novel protein at locus (assayed)	unique	intron_variant	0.651773	intron_variant	none	0.1022	Bonferroni	rs73078305	cognitive function measurement, self reported educational attainment|myocardial infarction	0.305714	PFKFB4	LUTROPIN ALFA|CHORIOGONADOTROPIN ALFA|LH (MENOTROPINS)|MENOTROPINS|GONADOTROPIN, CHORIONIC	CHEMBL1201419|CHEMBL1201464|CHEMBL1201697|CHEMBL2108427|CHEMBL1201509
3_50215711_C_T	3_50215711_C_T	3	50215711	LSHR	seq.14634.13	SomaLogic	trans	C	T	0.0420195	0.784876	0.0865979	18.8983	replicated locus - protein association	unique	intron_variant	0.837314	intron_variant	none	0.00844	Bonferroni	NA	NA	0.07420937|0.070609555|0.06557294	SEMA3F|SLC38A3|SEMA3B	LUTROPIN ALFA|CHORIOGONADOTROPIN ALFA|LH (MENOTROPINS)|MENOTROPINS|GONADOTROPIN, CHORIONIC	CHEMBL1201419|CHEMBL1201464|CHEMBL1201697|CHEMBL2108427|CHEMBL1201509
3_50888705_C_T	3_50979853_G_A	3	50979853	LSHR	seq.14634.13	SomaLogic	trans	G	A	0.0449511	0.651681	0.0848729	13.7927	novel protein at locus (assayed)	unique	intron_variant	0.953548	intron_variant	none	0.01474	Bonferroni	NA	NA	0.11922	DOCK3	LUTROPIN ALFA|CHORIOGONADOTROPIN ALFA|LH (MENOTROPINS)|MENOTROPINS|GONADOTROPIN, CHORIONIC	CHEMBL1201419|CHEMBL1201464|CHEMBL1201697|CHEMBL2108427|CHEMBL1201509
8_98103131_A_G	8_98103131_A_G	8	98103131	Ribonuclease UK114	seq.14636.25	SomaLogic	cis	A	G	0.267427	-0.308754	0.036907	16.2237	replicated variant - protein association	replicated	intron_variant	0.930006	intron_variant	none	0.3101	Bonferroni	NA	NA	0.671108	RIDA	NA	NA
1_196685194_C_A	1_196723248_T_C	1	196723248	GSTA4	seq.14645.253	SomaLogic	trans	T	C	0.73127	-0.351364	0.039501	18.2336	replicated variant - protein association	artificial	intron_variant	0.972879	synonymous_variant	none	0.581	Bonferroni	rs1329424|rs1061147|rs570618|rs4658046|rs1831282|rs10733086	age-related macular degeneration|retinopathy|degeneration of macula and posterior pole|macular degeneration|atrophic macular degeneration, age-related macular degeneration, wet macular degeneration|age-related macular degeneration, disease progression measurement	0.284128	CFH	NA	NA
19_44913484_C_T	19_44912921_G_T	19	44912921	PKB beta	seq.14685.17	SomaLogic	trans	G	T	0.147883	-0.272832	0.0488649	7.62734	replicated locus - protein association	artificial	upstream_gene_variant	0.993648	missense_variant	proxy	0.2195	GW-significant	rs429358|rs75627662|rs483082	Lewy body dementia, Lewy body dementia measurement|atrophic macular degeneration, age-related macular degeneration, wet macular degeneration|platelet count|non-alcoholic fatty liver disease|Alzheimer disease|metabolic syndrome|neuritic plaque measurement|neurofibrillary tangles measurement|parental longevity|hippocampal volume|memory performance|health study participation|triglyceride measurement|insomnia measurement|Parkinson disease, disease progression measurement|type 2 diabetes mellitus|liver fat measurement, liver disease biomarker|Lewy body dementia|diet measurement|mortality|waist-hip ratio|longevity|Mental deterioration|physical activity measurement|sleep duration, high density lipoprotein cholesterol measurement|sugar consumption measurement|white matter hyperintensity measurement|refractive error|mean corpuscular volume|mean reticulocyte volume|matrix metalloproteinase‚Äìdegraded type I collagen measurement|cortical thickness|urate measurement|brain connectivity measurement|cerebral amyloid angiopathy|cognitive decline measurement|functional brain measurement|age of onset of stroke disorder|liver fat measurement|plasma beta-amyloid 1-42 measurement|plasma beta-amyloid 1-40:1-42 ratio measurement|familial hyperlipidemia|body height|platelet crit|myocardial infarction|Alzheimer disease, family history of Alzheimer‚Äôs disease|BMI-adjusted waist-hip ratio|triglyceride measurement, high density lipoprotein cholesterol measurement|very low density lipoprotein cholesterol measurement|very low density lipoprotein cholesterol measurement, esterified cholesterol measurement|free cholesterol measurement, very low density lipoprotein cholesterol measurement|very low density lipoprotein cholesterol measurement, lipid measurement|fatty acid measurement|total cholesterol measurement, very low density lipoprotein cholesterol measurement|phospholipid measurement, high density lipoprotein cholesterol measurement|esterified cholesterol measurement, high density lipoprotein cholesterol measurement|free cholesterol measurement, high density lipoprotein cholesterol measurement|lipid measurement, high density lipoprotein cholesterol measurement|very low density lipoprotein cholesterol measurement, phospholipid measurement|polyunsaturated fatty acid measurement|low density lipoprotein cholesterol measurement, lipid measurement|low density lipoprotein cholesterol measurement, phospholipid measurement|esterified cholesterol measurement, low density lipoprotein cholesterol measurement|free cholesterol measurement, low density lipoprotein cholesterol measurement|total cholesterol measurement, low density lipoprotein cholesterol measurement|phospholipid measurement, intermediate density lipoprotein measurement|triglyceride measurement, intermediate density lipoprotein measurement|linoleic acid measurement|esterified cholesterol measurement, intermediate density lipoprotein measurement|free cholesterol measurement, intermediate density lipoprotein measurement|lipid measurement, intermediate density lipoprotein measurement|omega-6 polyunsaturated fatty acid measurement|chylomicron measurement, very low density lipoprotein cholesterol measurement, esterified cholesterol measurement|Abdominal Aortic Aneurysm|level of Sterol ester (27:1/18:0) in blood serum|level of Sterol ester (27:1/14:0) in blood serum|level of Sterol ester (27:1/17:0) in blood serum|level of Sterol ester (27:1/20:2) in blood serum|response to COVID-19 vaccine, COVID-19|glomerular filtration rate|creatinine measurement|insomnia|very low density lipoprotein cholesterol measurement, phospholipids:total lipids ratio|age-related macular degeneration, COVID-19|carbohydrate intake measurement|low density lipoprotein cholesterol measurement, phospholipids:total lipids ratio|Hyperlipidemia|overnutrition, obesity|obesity|diabetic retinopathy|hip fracture|N-palmitoyl-sphingosine (d18:1/16:0) measurement|Sphingomyelin (d18:2/14:0, d18:1/14:1) measurement|Sphingomyelin (d18:2/16:0, d18:1/16:1) measurement|Rare dyslipidemia|1-palmitoyl-2-stearoyl-GPC (16:0/18:0) measurement|1-stearoyl-2-linoleoyl-GPE (18:0/18:2) measurement|chronic obstructive pulmonary disease|body mass index|diabetes mellitus|diabetes mellitus, Drugs used in diabetes use measurement|family history of Alzheimer‚Äôs disease|dementia|drug use measurement, dementia|memory impairment|drug use measurement, memory impairment|sign or symptom|diabetic eye disease|glucose measurement|macular degeneration|3-hydroxybutyrate measurement|total cholesterol measurement, high density lipoprotein cholesterol measurement|Alzheimer disease, age at onset|1,2-dipalmitoyl-GPC (16:0/16:0) measurement, cerebrospinal fluid biomarker measurement|cerebrospinal fluid biomarker measurement, 1-myristoyl-2-palmitoyl-GPC (14:0/16:0) measurement|angina pectoris|1-palmitoyl-2-stearoyl-GPC (16:0/18:0) measurement, cerebrospinal fluid biomarker measurement|1-palmitoyl-2-palmitoleoyl-GPC (16:0/16:1) measurement, cerebrospinal fluid biomarker measurement|triglycerides in very large HDL measurement|triglycerides in medium LDL measurement|phospholipids:total lipids ratio, high density lipoprotein cholesterol measurement|cholesteryl ester measurement, chylomicron measurement, very low density lipoprotein cholesterol measurement|saturated fatty acids measurement|total cholesterol in small VLDL|cholesterol esters in medium VLDL measurement|fall|triglycerides in small LDL measurement|total lipids in small VLDL|cholesterol:total lipids ratio, high density lipoprotein cholesterol measurement|valine measurement|tyrosine measurement|cholesteryl esters:total lipids ratio, high density lipoprotein cholesterol measurement|phospholipids in medium HDL measurement|low density lipoprotein cholesterol measurement, free cholesterol:total lipids ratio|triglycerides in large LDL measurement|triglycerides:total lipids ratio, very low density lipoprotein cholesterol measurement|total lipids in medium HDL measurement|very low density lipoprotein cholesterol measurement, free cholesterol:total lipids ratio|triglyceride measurement, low density lipoprotein cholesterol measurement|Alzheimer disease, Lewy body dementia|triglycerides in IDL measurement|triglycerides:total lipids ratio, high density lipoprotein cholesterol measurement|total cholesterol change measurement, high density lipoprotein cholesterol measurement|total lipids in large HDL|high density lipoprotein particle size measurement|phospholipids in large HDL measurement|age-related macular degeneration|cerebrovascular disorder|aortic aneurysm|aneurysm|esophageal disease|blood urea nitrogen measurement|drug use measurement, gastroesophageal reflux disease|cognitive function measurement|Back pain|neurofilament light chain measurement|serum gamma-glutamyl transferase measurement|body fat percentage|waist circumference|hip circumference|body composition measurement|dementia, Parkinson disease, disease progression measurement|antihyperlipidemic drug use measurement|1-stearoyl-GPE (18:0) measurement|1-nonadecanoyl-GPC (19:0) measurement|vitamin D measurement|coronary artery disease|fat body mass|uric acid measurement|ceramide measurement|lysophosphatidylcholine 20:1 measurement|taste liking measurement|systolic blood pressure|cholesteryl ester measurement, high density lipoprotein cholesterol measurement|cigarettes per day measurement|obstructive sleep apnea|triglycerides in LDL measurement|triglycerides to total lipids in large VLDL percentage|phospholipids:total lipids ratio|cholesteryl ester measurement|cognitive disorder|frontotemporal dementia|delirium|mental or behavioural disorder|nervous system disease|Cognitive impairment|amnesia|Sleep Disorder|body weight|heart disease|liver disease|diabetes mellitus, family history|cholesteryl ester 18:2 measurement|diglyceride measurement|diacylglycerol 38:5 measurement|diacylglycerol 36:4 measurement|diacylglycerol 36:3 measurement|glycerophospholipid measurement|sphingomyelin measurement|triglyceride measurement, very low density lipoprotein cholesterol measurement|eosinophil count|linoleoyl-arachidonoyl-glycerol (18:2/20:4) [1] measurement|familial lipoprotein lipase deficiency|phosphatidylcholine measurement|aspartate aminotransferase to alanine aminotransferase ratio|1-palmitoyl-GPE (16:0) measurement|2-palmitoyl-GPE (16:0) measurement|triglyceride measurement, phospholipid measurement|linoleoyl-arachidonoyl-glycerol (18:2/20:4) [2] measurement|cirrhosis of liver|oleoyl-arachidonoyl-glycerol (18:1/20:4) [1] measurement|oleoyl-arachidonoyl-glycerol (18:1/20:4) [2] measurement|oleoyl-linoleoyl-glycerol (18:1/18:2) [2] measurement	0.45423385|0.429077505	APOC1|APOE	MIRANSERTIB|BAY-1125976|TRICIRIBINE PHOSPHATE|MK-2201|GSK-690693|XL-418|AFURESERTIB|UPROSERTIB|MK-2206|IPATASERTIB|PIFUSERTIB|TAS0612|LY-2780301|CAPIVASERTIB	CHEMBL4297188|CHEMBL4751394|CHEMBL462018|CHEMBL3545000|CHEMBL494089|CHEMBL2016893|CHEMBL2219422|CHEMBL3137336|CHEMBL1079175|CHEMBL2177390|CHEMBL4297329|CHEMBL4650277|CHEMBL3545134|CHEMBL2325741
3_165743688_A_G	3_165723807_C_T	3	165723807	PKB beta	seq.14685.17	SomaLogic	trans	C	T	0.373941	0.206993	0.035494	8.2609	replicated locus - protein association	not replicated	intron_variant&non_coding_transcript_variant	1	intron_variant&non_coding_transcript_variant	none	0.4295	GW-significant	NA	NA	0.502015	BCHE	MIRANSERTIB|BAY-1125976|TRICIRIBINE PHOSPHATE|MK-2201|GSK-690693|XL-418|AFURESERTIB|UPROSERTIB|MK-2206|IPATASERTIB|PIFUSERTIB|TAS0612|LY-2780301|CAPIVASERTIB	CHEMBL4297188|CHEMBL4751394|CHEMBL462018|CHEMBL3545000|CHEMBL494089|CHEMBL2016893|CHEMBL2219422|CHEMBL3137336|CHEMBL1079175|CHEMBL2177390|CHEMBL4297329|CHEMBL4650277|CHEMBL3545134|CHEMBL2325741
2_21028042_A_G	2_21028042_G_A	2	21028042	SEC13	seq.14689.3	SomaLogic	trans	G	A	0.647883	0.230279	0.0357274	9.93834	replicated variant - protein association	not replicated	missense_variant	0.967644	missense_variant	lead	0.4687	GW-significant	NA	NA	0.658076	APOB	NA	NA
1_196685194_C_A	1_196729142_A_G	1	196729142	ZN276	seq.14692.3	SomaLogic	trans	A	G	0.724104	-0.353657	0.038903	19.0072	replicated variant - protein association	artificial	intron_variant	1	synonymous_variant	none	0.5789	Bonferroni	rs1329424|rs1061147|rs570618|rs4658046|rs1831282|rs10733086	age-related macular degeneration|retinopathy|degeneration of macula and posterior pole|macular degeneration|atrophic macular degeneration, age-related macular degeneration, wet macular degeneration|age-related macular degeneration, disease progression measurement	0.284128	CFH	NA	NA
16_1221890_T_G	16_1221890_T_G	16	1221890	TPSB2	seq.14696.45	SomaLogic	cis	T	G	0.498046	0.540386	0.0334663	57.9247	replicated locus - protein association	unique	missense_variant	0.65088	missense_variant	lead	NA	Bonferroni	NA	NA	0.731613	TPSB2	NA	NA
1_110446252_A_G	1_110446252_A_G	1	110446252	EG-VEGF	seq.14703.6	SomaLogic	cis	A	G	0.535505	0.196687	0.0335562	8.33828	replicated locus - protein association	replicated	upstream_gene_variant	0.997371	upstream_gene_variant	none	0.4812	GW-significant	NA	NA	0.11466559|0.088754594	PROK1	NA	NA
3_53373549_A_G	3_53373549_A_G	3	53373549	VEGF-D	seq.14705.1	SomaLogic	trans	A	G	0.123779	0.455333	0.0537579	16.6104	novel protein at locus (assayed)	not replicated	intron_variant	0.964246	intron_variant	none	0.0002793	Bonferroni	NA	NA	0.783324	CACNA1D	NA	NA
3_52851827_TGACA_T	3_52835689_G_A	3	52835689	VEGF-D	seq.14705.1	SomaLogic	trans	G	A	0.198046	1.21146	0.0457655	153.679	novel protein at locus (assayed)	artificial	upstream_gene_variant	1	intron_variant	none	0.0002059	Bonferroni	NA	NA	0.221555	ITIH4	NA	NA
3_52303046_G_A	3_52303046_G_A	3	52303046	VEGF-D	seq.14705.1	SomaLogic	trans	G	A	0.0566775	0.806212	0.076903	24.9877	novel protein at locus (assayed)	not replicated	upstream_gene_variant	0.640992	intron_variant	none	0.0001764	Bonferroni	NA	NA	0.07811478|0.077178024|0.06629571|0.061389722|0.05815295|0.057398807|0.047478862	WDR82|GLYCTK|TWF2|PPM1M|DNAH1|NISCH|TLR9	NA	NA
1_56920602_T_C	1_56920602_T_C	1	56920602	CO8G	seq.14708.59	SomaLogic	trans	T	C	0.480456	0.400781	0.0352631	29.2065	replicated variant - protein association	artificial	downstream_gene_variant	0.920125	intron_variant	none	0.3045	Bonferroni	NA	NA	0.1742820188|0.1153076508	C8A|C8B	NA	NA
9_136936488_C_T	9_136936488_C_T	9	136936488	CO8G	seq.14708.59	SomaLogic	cis	C	T	0.332573	0.44752	0.0368485	33.214	replicated locus - protein association	unique	downstream_gene_variant	0.604216	downstream_gene_variant	none	0.5165	Bonferroni	NA	NA	0.195915	C8G	NA	NA
19_18591705_T_C	19_18591705_T_C	19	18591705	CRLF1	seq.14747.9	SomaLogic	cis	T	C	0.223779	0.254379	0.0404193	9.50811	replicated variant - protein association	not replicated	intron_variant	0.935648	synonymous_variant	none	0.2021	GW-significant	rs2314662	post-traumatic stress disorder symptom measurement	0.401658	CRLF1	NA	NA
9_133266456_T_C	9_133273983_A_G	9	133273983	sICAM-2	seq.14756.29	SomaLogic	trans	A	G	0.852443	0.554308	0.0487958	29.1782	replicated variant - protein association	artificial	intron_variant&non_coding_transcript_variant	0.988137	intron_variant&non_coding_transcript_variant	none	0.8042	Bonferroni	rs2519093|rs977371848|rs507666|rs992108547	venous thromboembolism|coronary artery disease|allergic disease|allergic rhinitis|hematocrit|neutrophil count|red blood cell density measurement|triglyceride measurement|erythrocyte count|sleep duration, low density lipoprotein cholesterol measurement|myeloid white cell count|leukocyte count|e-selectin measurement|HMG CoA reductase inhibitor use measurement|total campesterol measurement|myocardial infarction|cholesterol:total lipids ratio, intermediate density lipoprotein measurement|free cholesterol:total lipids ratio, intermediate density lipoprotein measurement|triglycerides:total lipids ratio, intermediate density lipoprotein measurement|triglycerides:total lipids ratio, low density lipoprotein cholesterol measurement|very low density lipoprotein cholesterol measurement, phospholipids:total lipids ratio|cholesterol:total lipids ratio, high density lipoprotein cholesterol measurement|very low density lipoprotein cholesterol measurement, cholesterol:total lipids ratio|triglycerides:total lipids ratio, very low density lipoprotein cholesterol measurement|very low density lipoprotein cholesterol measurement, free cholesterol:total lipids ratio|cholesteryl esters:total lipids ratio, high density lipoprotein cholesterol measurement|very low density lipoprotein cholesterol measurement, cholesteryl esters:total lipids ratio|diet measurement|X-26054 measurement|X-23749 measurement|blood urea nitrogen measurement|cholesteryl esters:total lipids ratio, intermediate density lipoprotein measurement|fibrinopeptide A, des-ala(1) measurement|level of Ser-Leu in blood|cell surface glycoprotein CD200 receptor 1 measurement|cholesterol:total lipids ratio, low density lipoprotein cholesterol measurement|cholesteryl ester measurement, high density lipoprotein cholesterol measurement|cholesteryl esters to total lipids in large VLDL percentage|triglycerides to total lipids in very large VLDL percentage|cholesteryl esters to total lipids in medium VLDL percentage|triglycerides to total lipids in medium VLDL percentage|low density lipoprotein cholesterol measurement, free cholesterol:total lipids ratio|diastolic blood pressure|Eczematoid dermatitis, allergic rhinitis|gut microbiome measurement|bilirubin measurement|serum non-albumin protein measurement|aspartate aminotransferase to alanine aminotransferase ratio|glucose measurement|serum urea measurement|free cholesterol measurement, intermediate density lipoprotein measurement|creatinine measurement|glomerular filtration rate|serum gamma-glutamyl transferase measurement|level of Sterol ester (27:1/18:0) in blood serum|sphingomyelin measurement|X-11423--O-sulfo-L-tyrosine measurement|pyruvate measurement|chylomicron measurement, very low density lipoprotein cholesterol measurement, cholesterol:total lipids ratio|chylomicron measurement, very low density lipoprotein cholesterol measurement, cholesteryl esters:total lipids ratio|cholesterol:total lipids ratio, cholesteryl esters:total lipids ratio|low density lipoprotein cholesterol measurement, cholesteryl esters:total lipids ratio|fatty acid change measurement|histidine measurement|fatty acid measurement|X-14189--leucylalanine measurement|aspartylphenylalanine measurement|endometriosis	0.229806	ABO	NA	NA
4_52924920_T_C	4_52924920_T_C	4	52924920	MESD2	seq.15299.102	SomaLogic	trans	T	C	0.0172638	0.714614	0.130958	7.31445	novel protein at locus (assayed)	not replicated	intron_variant	1	intron_variant	none	1.47e-05	GW-significant	NA	NA	0.0564083	RASL11B	NA	NA
22_41751175_G_A	22_41751175_G_A	22	41751175	CC134	seq.15300.66	SomaLogic	cis	G	A	0.32443	0.220122	0.0369494	8.59129	replicated variant - protein association	not replicated	intron_variant	0.625486	3_prime_UTR_variant	none	0.3587	GW-significant	NA	NA	0.271703	CCDC134	NA	NA
7_36856967_G_A	7_36856967_G_A	7	36856967	Secretagogin	seq.15305.7	SomaLogic	trans	G	A	0.0302932	-0.52846	0.094867	7.59526	novel protein at locus (assayed)	not replicated	intron_variant	0.847699	3_prime_UTR_variant	none	0.0005438	GW-significant	NA	NA	0.565577	ELMO1	NA	NA
7_49778721_T_G	7_49778721_T_G	7	49778721	VWC2	seq.15308.108	SomaLogic	cis	T	G	0.442997	-0.424004	0.0324403	38.3127	replicated variant - protein association	replicated	intron_variant	0.956848	missense_variant	proxy	0.4651	Bonferroni	rs769604|rs577397	level of brorin in blood serum|smoking initiation	0.423009	VWC2	NA	NA
14_94569037_G_A	14_94567258_A_T	14	94567258	Calpactin I light chain	seq.15318.75	SomaLogic	trans	A	T	0.30228	0.430522	0.0354616	33.1909	replicated variant - protein association	unique	intron_variant	0.84072	synonymous_variant	none	0.2217	Bonferroni	NA	NA	0.394197866666667|0.26895162	SERPINA4|SERPINA5	NA	NA
8_4455060_C_G	8_4455060_C_G	8	4455060	CCNA1	seq.15319.226	SomaLogic	trans	C	G	0.20456	-0.242536	0.0434602	7.62045	novel protein at locus (assayed)	unique	intron_variant	0.982403	intron_variant	none	0.1515	GW-significant	rs12549644	educational attainment	0.456127	CSMD1	NA	NA
17_28367840_G_A	17_28367840_G_A	17	28367840	SDF2	seq.15333.11	SomaLogic	cis	G	A	0.484691	0.631267	0.0340222	76.1256	replicated variant - protein association	not replicated	missense_variant	0.885023	synonymous_variant	lead	0.4786	Bonferroni	rs241777|rs11080055|rs3093692|rs13469|rs704	apolipoprotein A 1 measurement, apolipoprotein B measurement|atrophic macular degeneration, age-related macular degeneration, wet macular degeneration|age-related macular degeneration, COVID-19|serum albumin measurement|bone density|osteoprotegerin measurement|heel bone mineral density|triglyceride measurement|systolic blood pressure|triglyceride measurement, high density lipoprotein cholesterol measurement|free cholesterol:total lipids ratio, intermediate density lipoprotein measurement|breast cancer anti-estrogen resistance protein 3 measurement|very low density lipoprotein cholesterol measurement, cholesterol:total lipids ratio|very low density lipoprotein cholesterol measurement, free cholesterol:total lipids ratio|very low density lipoprotein cholesterol measurement, cholesteryl esters:total lipids ratio|temporal arteritis|cholesterol:total lipids ratio, high density lipoprotein cholesterol measurement|cholesteryl esters:total lipids ratio, high density lipoprotein cholesterol measurement|cholesterol:total lipids ratio, low density lipoprotein cholesterol measurement|phospholipids:total lipids ratio, high density lipoprotein cholesterol measurement|phospholipids in small HDL measurement|low density lipoprotein cholesterol measurement, phospholipids:total lipids ratio|triglycerides in medium HDL measurement|phospholipids:total lipids ratio|hypertension|diastolic blood pressure|level of bone morphogenetic protein 4 in blood serum|phospholipid measurement, high density lipoprotein cholesterol measurement|lipid measurement, high density lipoprotein cholesterol measurement|total lipids in medium HDL measurement|phospholipids in medium HDL measurement|phospholipids in HDL measurement|total lipids in HDL measurement|body height	0.0926148430526316|0.0865334997368421|0.0856646826315789|0.0849638672105263	SDF2	NA	NA
3_186743735_C_T	3_186743735_C_T	3	186743735	Kininogen, HMW, Two Chain	seq.15343.337	SomaLogic	cis	C	T	0.0908795	0.962195	0.0603685	56.4668	replicated variant - protein association	unique	3_prime_UTR_variant	0.904513	upstream_gene_variant	none	0.02724	Bonferroni	NA	NA	0.712079	KNG1	NA	NA
1_196685194_C_A	1_196685194_C_A	1	196685194	7B2	seq.15358.28	SomaLogic	trans	C	A	0.271661	0.426549	0.0393365	26.6698	replicated locus - protein association	artificial	synonymous_variant	0.993174	synonymous_variant	none	0.6176	Bonferroni	rs1329424|rs1061147	age-related macular degeneration|retinopathy|degeneration of macula and posterior pole|macular degeneration	0.284128	CFH	NA	NA
11_116778822_A_G	11_116787315_T_G	11	116787315	Apo A-V	seq.15363.32	SomaLogic	cis	T	G	0.0221498	1.35848	0.117708	30.0867	replicated locus - protein association	unique	intron_variant	1	3_prime_UTR_variant	none	0.06451	Bonferroni	NA	NA	0.352621	APOA5	NA	NA
20_33086040_G_A	20_33086040_G_A	20	33086040	LPLC1	seq.15367.38	SomaLogic	cis	G	A	0.469055	-0.245752	0.0346947	11.8514	replicated variant - protein association	replicated	missense_variant	0.978659	missense_variant	lead	NA	Bonferroni	NA	NA	0.760997	BPIFB1	NA	NA
3_148847478_C_T	3_148840660_G_A	3	148840660	Carboxypeptidase B1	seq.15375.49	SomaLogic	cis	G	A	0.290879	0.258789	0.0373749	11.3579	replicated variant - protein association	not replicated	intron_variant	0.942081	missense_variant	proxy	0.223	Bonferroni	NA	NA	0.694293	CPB1	NA	NA
17_28367840_G_A	17_28322698_A_C	17	28322698	Endothelin 3	seq.15383.200	SomaLogic	trans	A	C	0.517264	-0.200857	0.0349919	8.024	replicated locus - protein association	artificial	intron_variant	0.931688	intron_variant&non_coding_transcript_variant	none	0.52	GW-significant	rs241777|rs11080055	apolipoprotein A 1 measurement, apolipoprotein B measurement|atrophic macular degeneration, age-related macular degeneration, wet macular degeneration|age-related macular degeneration, COVID-19	0.0926148430526316|0.0865334997368421|0.0856646826315789|0.0849638672105263	SARM1|VTN|SLC46A1|POLDIP2	NA	NA
12_97398101_TA_T	12_97398101_TA_T	12	97398101	Endothelin 3	seq.15383.200	SomaLogic	trans	TA	T	0.39772	0.190196	0.0346066	7.41048	novel locus	unique	intergenic_variant	NA	NA	none	0.433	GW-significant	NA	NA	0.00751344	NEDD1	NA	NA
9_133251244_C_A	9_133257567_T_C	9	133257567	KLOTHO	seq.15384.15	SomaLogic	trans	T	C	0.236156	0.415782	0.0400833	24.4826	replicated locus - protein association	artificial	intron_variant&non_coding_transcript_variant	0.988661	non_coding_transcript_exon_variant	none	0.07546	Bonferroni	rs77693339	open-angle glaucoma	0.363278	ABO	NA	NA
13_32961820_A_G	13_32961820_A_G	13	32961820	KLOTHO	seq.15384.15	SomaLogic	cis	A	G	0.150814	-0.382213	0.0468191	15.4879	replicated variant - protein association	unique	intergenic_variant	0.84028	upstream_gene_variant	none	0.06757	Bonferroni	NA	NA	0.117131	KL	NA	NA
4_119320747_C_T	4_119320747_C_T	4	119320747	FABP2	seq.15385.116	SomaLogic	cis	C	T	0.3	-0.914142	0.0374823	130.646	replicated variant - protein association	artificial	missense_variant	0.940093	intergenic_variant	lead	0.7388	Bonferroni	rs1799883	pulmonary embolism	0.289187	FABP2	NA	NA
1_161511953_A_G	1_161511953_A_G	1	161511953	FcRIIIa	seq.15388.24	SomaLogic	cis	A	G	0.257003	0.408061	0.0412803	22.3161	replicated locus - protein association	not replicated	intron_variant	NA	NA	none	0.3326	Bonferroni	NA	NA	0.282591	FCGR3A	IMGATUZUMAB	CHEMBL2109389
2_140577856_G_A	2_140577856_G_A	2	140577856	FRDA	seq.15389.1	SomaLogic	trans	G	A	0.686319	-0.218694	0.0380025	8.06162	novel locus	not replicated	intron_variant	0.904624	intron_variant	none	0.5711	GW-significant	NA	NA	0.252518	LRP1B	NA	NA
1_196685194_C_A	1_196723248_T_C	1	196723248	Galanin	seq.15390.3	SomaLogic	trans	T	C	0.73127	-0.221384	0.038624	8.00268	replicated variant - protein association	artificial	intron_variant	0.972879	synonymous_variant	none	0.581	GW-significant	rs1329424|rs1061147|rs570618|rs4658046|rs1831282|rs10733086	age-related macular degeneration|retinopathy|degeneration of macula and posterior pole|macular degeneration|atrophic macular degeneration, age-related macular degeneration, wet macular degeneration|age-related macular degeneration, disease progression measurement	0.284128	CFH	NA	NA
13_113862916_A_C	13_113856549_C_T	13	113856549	GAS-6	seq.15391.114	SomaLogic	cis	C	T	0.37785	-0.283528	0.0351502	15.1394	replicated variant - protein association	replicated	intron_variant	0.997155	intron_variant	none	0.1663	Bonferroni	NA	NA	0.526155	GAS6	BATIRAXCEPT	CHEMBL4594462
1_109674419_C_G	1_109674419_C_G	1	109674419	GST M1-1	seq.15395.15	SomaLogic	cis	C	G	0.473941	-0.400421	0.03452	30.3835	replicated variant - protein association	unique	intron_variant	0.871772	intron_variant	none	0.4904	Bonferroni	NA	NA	0.288539	GSTM1	NA	NA
14_94378506_T_G	14_94378506_T_G	14	94378506	GST M1-1	seq.15395.15	SomaLogic	trans	T	G	0.41759	0.274384	0.0326521	16.3622	replicated variant - protein association	unique	missense_variant	0.84525	3_prime_UTR_variant	lead	0.253	Bonferroni	rs2073333|rs1303	esterified cholesterol measurement, high density lipoprotein cholesterol measurement|cholesteryl esters:total lipids ratio, high density lipoprotein cholesterol measurement|chylomicron measurement, very low density lipoprotein cholesterol measurement, cholesteryl esters:total lipids ratio|very low density lipoprotein cholesterol measurement, cholesteryl esters:total lipids ratio|free cholesterol:total lipids ratio, high density lipoprotein cholesterol measurement|phospholipids:total lipids ratio, high density lipoprotein cholesterol measurement|very low density lipoprotein cholesterol measurement, free cholesterol:total lipids ratio	0.565856	SERPINA1	NA	NA
3_186675393_C_T	3_186675393_C_T	3	186675393	LCAT	seq.15413.3	SomaLogic	trans	C	T	0.342997	0.28108	0.0372176	13.3691	replicated locus - protein association	not replicated	intron_variant	0.914783	missense_variant	proxy	0.4849	Bonferroni	NA	NA	0.543884	HRG	NA	NA
12_7407872_C_T	12_7407872_C_T	12	7407872	LDHA	seq.15414.316	SomaLogic	trans	C	T	0.15798	-0.402574	0.0465142	17.3067	replicated locus - protein association	unique	intron_variant	1	intron_variant	none	0.03425	Bonferroni	NA	NA	0.361719	CD163L1	NEDOSIRAN SODIUM	CHEMBL4594338
18_63490604_G_A	18_63490604_G_A	18	63490604	Maspin	seq.15417.3	SomaLogic	cis	G	A	0.643648	0.198683	0.0340821	8.25509	replicated variant - protein association	not replicated	intron_variant	0.961291	missense_variant	proxy	0.6823	GW-significant	NA	NA	0.740283	SERPINB5	NA	NA
1_196685194_C_A	1_196703343_C_T	1	196703343	MMP20	seq.15419.15	SomaLogic	trans	C	T	0.728013	-0.345758	0.0394763	17.7041	replicated variant - protein association	artificial	intron_variant	0.996589	synonymous_variant	none	0.6173	Bonferroni	rs1329424|rs1061147|rs570618|rs4658046	age-related macular degeneration|retinopathy|degeneration of macula and posterior pole|macular degeneration|atrophic macular degeneration, age-related macular degeneration, wet macular degeneration	0.284128	CFH	NA	NA
13_96087993_C_T	13_96087993_C_T	13	96087993	LOXL3	seq.15427.35	SomaLogic	trans	C	T	0.862215	0.467758	0.0506038	19.6225	replicated variant - protein association	unique	upstream_gene_variant	0.914985	intron_variant	none	0.8449	Bonferroni	rs626317	body height	0.554273	HS6ST3	NA	NA
1_196736390_T_C	1_196736390_T_C	1	196736390	Otoraplin	seq.15432.1	SomaLogic	trans	T	C	0.174919	0.907882	0.0462758	84.9726	replicated locus - protein association	not replicated	intron_variant	1	intron_variant	none	0.1697	Bonferroni	NA	NA	0.530494	CFH	NA	NA
1_197296712_C_T	1_197296712_C_T	1	197296712	Otoraplin	seq.15432.1	SomaLogic	trans	C	T	0.0596091	0.67797	0.0747701	18.914	replicated locus - protein association	not replicated	intron_variant	1	intron_variant	none	0.05392	Bonferroni	rs142990389	body weight	0.520713	CRB1	NA	NA
10_58847230_G_A	10_58848271_C_T	10	58848271	PNP	seq.15435.4	SomaLogic	trans	C	T	0.802932	-0.237729	0.04349	7.33764	novel protein at locus (assayed)	artificial	intergenic_variant	0.720795	intergenic_variant	none	0.7371	GW-significant	NA	NA	0.0294677	BICC1	FORODESINE|ULODESINE|FORODESINE HYDROCHLORIDE	CHEMBL218291|CHEMBL269864|CHEMBL550755
5_151265028_G_A	5_151265028_G_A	5	151265028	SAP3	seq.15441.6	SomaLogic	cis	G	A	0.418567	0.217124	0.0324003	10.6849	replicated variant - protein association	not replicated	intron_variant	0.71148	3_prime_UTR_variant	none	0.3451	GW-significant	NA	NA	0.157748	GM2A	NA	NA
17_66212167_C_G	17_66212167_C_G	17	66212167	SMDF	seq.15446.25	SomaLogic	trans	C	G	0.0472313	0.471374	0.0789026	8.63577	replicated variant - protein association	unique	missense_variant	0.797346	intron_variant	lead	0.05453	GW-significant	rs1801690	partial thromboplastin time|thyroid stimulating hormone measurement|very low density lipoprotein particle size measurement	0.244255	APOH	NA	NA
12_7407872_C_T	12_7400259_A_G	12	7400259	Sorbitol dehydrogenase	seq.15447.45	SomaLogic	trans	A	G	0.159609	-0.353499	0.0437791	15.1695	replicated locus - protein association	replicated	intron_variant	0.994949	intron_variant	none	0.03452	Bonferroni	NA	NA	0.361719	CD163L1	NA	NA
10_9878413_A_G	10_9878413_A_G	10	9878413	TIM-4	seq.15449.33	SomaLogic	trans	A	G	0.330293	0.2128	0.0357187	8.592	novel locus	not replicated	upstream_gene_variant	0.927612	intron_variant&non_coding_transcript_variant	none	0.3367	GW-significant	rs72777309	educational attainment	NA	LINC02663|HSP90AB7P|LINC02670	NA	NA
6_85381304_G_A	6_85381304_G_A	6	85381304	5'-Nucleotidase	seq.15452.5	SomaLogic	cis	G	A	0.127036	-0.506945	0.0522506	21.53	replicated variant - protein association	replicated	intergenic_variant	0.602382	upstream_gene_variant	none	0.1195	Bonferroni	rs521005|rs494562|rs9353309	guanosine measurement|metabolite measurement|inosine measurement|serum metabolite measurement	0.117679	NT5E	OLECLUMAB	CHEMBL3990016
6_85976749_C_T	6_85976749_C_T	6	85976749	5'-Nucleotidase	seq.15452.5	SomaLogic	cis	C	T	0.157003	0.351619	0.0481661	12.5414	replicated locus - protein association	replicated	intron_variant&non_coding_transcript_variant	0.641731	intron_variant	none	0.3496	Bonferroni	rs12208493	triglyceride measurement	0.02009523|0.017535022|0.01403632	NT5E	OLECLUMAB	CHEMBL3990016
6_31849464_G_T	6_31950377_A_G	6	31950377	a1-Microglobulin	seq.15453.3	SomaLogic	trans	A	G	0.132899	0.565181	0.0478819	31.4273	novel variant - protein association (ancestry)	artificial	missense_variant	1	synonymous_variant	lead	0.0007202	Bonferroni	NA	NA	0.0717756	EHMT2	NA	NA
6_31348922_G_A	6_31352253_T_C	6	31352253	CD8A	seq.15462.28	SomaLogic	trans	T	C	0.122476	0.47266	0.0499889	20.492	replicated locus - protein association	unique	downstream_gene_variant	0.90752	downstream_gene_variant	none	0.1187	Bonferroni	rs1265181	psoriasis	0.258126048666667|0.216069839	CCHCR1|HLA-B	NA	NA
3_186678827_T_C	3_186678827_T_C	3	186678827	CNPY4	seq.15465.79	SomaLogic	trans	T	C	0.356026	0.426768	0.0347372	33.9657	replicated variant - protein association	not replicated	downstream_gene_variant	0.976127	intron_variant	none	0.2297	Bonferroni	NA	NA	0.423119	HRG	NA	NA
1_197256879_T_C	1_197256879_T_C	1	197256879	FHR1	seq.15468.14	SomaLogic	cis	T	C	0.721824	0.491618	0.03803	37.4995	replicated locus - protein association	unique	intergenic_variant	0.996631	upstream_gene_variant	none	0.6908	Bonferroni	NA	NA	0.0704175	CFHR1	NA	NA
1_196741786_T_C	1_196741786_T_C	1	196741786	FHR1	seq.15468.14	SomaLogic	cis	T	C	0.294137	-0.880995	0.0378108	119.354	replicated locus - protein association	unique	intron_variant	0.996772	intron_variant	none	0.1948	Bonferroni	rs6677604	kidney disease|IGA glomerulonephritis	0.280699	CFHR1	NA	NA
10_100069757_C_T	10_100130207_C_T	10	100130207	FHR1	seq.15468.14	SomaLogic	trans	C	T	0.0221498	0.799502	0.111002	12.2286	replicated variant - protein association	unique	intron_variant&non_coding_transcript_variant	0.948929	missense_variant	proxy	0.04811	Bonferroni	rs72840032	heel bone mineral density	0.115218	CPN1	NA	NA
12_101822895_C_T	12_101822895_C_T	12	101822895	Hexosaminidase B	seq.15470.11	SomaLogic	trans	C	T	0.45798	-0.340585	0.0339742	22.926	replicated variant - protein association	unique	intron_variant	0.953967	intron_variant	none	0.2928	Bonferroni	rs10745925|rs7964859	level of sphingomyelin phosphodiesterase in blood serum|aspartate measurement|N-acetylglucosaminylasparagine measurement	0.199173	GNPTAB	NA	NA
12_7381962_AT_A	12_7381962_AT_A	12	7381962	Hexosaminidase B	seq.15470.11	SomaLogic	trans	AT	A	0.0879479	-0.467413	0.05875	14.7502	replicated variant - protein association	unique	intron_variant	NA	NA	none	0.01055	Bonferroni	NA	NA	0.118463	CD163L1	NA	NA
10_116638373_A_G	10_116638373_A_G	10	116638373	LIPR2	seq.15471.29	SomaLogic	cis	A	G	0.384691	0.900619	0.035093	144.527	replicated variant - protein association	artificial	stop_lost	1	missense_variant	lead	0.5212	Bonferroni	rs2286779|rs4751995|rs4751996	total sitosterol measurement|phosphatidylethanolamine measurement|1-(1-enyl-palmitoyl)-2-docosahexaenoyl-GPE (P-16:0/22:6) measurement|1-stearoyl-2-oleoyl-GPC (18:0/18:1) measurement|docosahexaenoic acid measurement|omega-3 polyunsaturated fatty acid measurement|X-17654 measurement|1-(1-enyl-stearoyl)-2-docosahexaenoyl-GPE (P-18:0/22:6) measurement|X-17653 measurement|X-23749 measurement|fatty acid measurement, linoleic acid measurement|phosphatidylcholine measurement|metabolite measurement	0.0497578	PNLIPRP2	NA	NA
6_149812465_G_A	6_149805967_C_T	6	149805967	LRP11	seq.15472.16	SomaLogic	cis	C	T	0.529316	0.645265	0.0332451	83.1914	replicated variant - protein association	unique	intron_variant	0.99447	3_prime_UTR_variant	none	0.3642	Bonferroni	NA	NA	0.154893	LRP11	NA	NA
20_45923216_T_C	20_45923216_T_C	20	45923216	PLTP	seq.15475.4	SomaLogic	cis	T	C	0.247883	-0.624702	0.040393	53.2276	replicated variant - protein association	replicated	downstream_gene_variant	0.613884	3_prime_UTR_variant	none	0.2057	Bonferroni	rs6073958	triglyceride measurement|high density lipoprotein particle size measurement|sleep duration, triglyceride measurement|sleep duration, high density lipoprotein cholesterol measurement|stem Cell Factor measurement|phospholipid measurement, high density lipoprotein cholesterol measurement|triglyceride measurement, high density lipoprotein cholesterol measurement|free cholesterol measurement, high density lipoprotein cholesterol measurement|lipid measurement, high density lipoprotein cholesterol measurement|cholesteryl ester measurement, high density lipoprotein cholesterol measurement|triglyceride measurement, intermediate density lipoprotein measurement|triglycerides:total lipids ratio, high density lipoprotein cholesterol measurement|esterified cholesterol measurement, high density lipoprotein cholesterol measurement|triglyceride measurement, low density lipoprotein cholesterol measurement|very low density lipoprotein cholesterol measurement, lipid measurement|free cholesterol measurement, very low density lipoprotein cholesterol measurement|cholesteryl ester measurement, very low density lipoprotein cholesterol measurement|triglyceride measurement, very low density lipoprotein cholesterol measurement|triglyceride measurement, phospholipid measurement|total cholesterol measurement, very low density lipoprotein cholesterol measurement|very low density lipoprotein cholesterol measurement|very low density lipoprotein cholesterol measurement, phospholipid measurement|fatty acid measurement|chylomicron measurement, very low density lipoprotein cholesterol measurement, cholesteryl esters:total lipids ratio|cholesteryl ester measurement, chylomicron measurement, very low density lipoprotein cholesterol measurement|chylomicron measurement, total cholesterol measurement, very low density lipoprotein cholesterol measurement|chylomicron measurement, very low density lipoprotein cholesterol measurement, phospholipid measurement|triglycerides in very large HDL measurement|total cholesterol measurement, high density lipoprotein cholesterol measurement|phospholipids:total lipids ratio, high density lipoprotein cholesterol measurement|chylomicron measurement, very low density lipoprotein cholesterol measurement, cholesterol:total lipids ratio|triglycerides in medium VLDL measurement|phospholipids in VLDL measurement|very low density lipoprotein cholesterol measurement, phospholipids:total lipids ratio|triglycerides in very small VLDL measurement|triglycerides:total lipids ratio, very low density lipoprotein cholesterol measurement|chylomicron measurement, very low density lipoprotein cholesterol measurement, phospholipids:total lipids ratio|very low density lipoprotein cholesterol measurement, cholesterol:total lipids ratio|very low density lipoprotein cholesterol measurement, cholesteryl esters:total lipids ratio|triglycerides in small HDL measurement|total lipids in medium VLDL|phospholipids in small HDL measurement|total lipids in small HDL measurement|total lipids in very large HDL measurement|total lipids in small VLDL|cholesterol:total lipids ratio, high density lipoprotein cholesterol measurement|triglycerides in small VLDL measurement|cholesteryl esters:total lipids ratio, high density lipoprotein cholesterol measurement|very low density lipoprotein particle size measurement|phospholipids in very large HDL measurement|triglycerides in medium HDL measurement|low density lipoprotein cholesterol measurement, free cholesterol:total lipids ratio|free cholesterol:total lipids ratio, high density lipoprotein cholesterol measurement|very low density lipoprotein cholesterol measurement, free cholesterol:total lipids ratio|low density lipoprotein cholesterol measurement, lipid measurement|cholesteryl ester measurement, low density lipoprotein cholesterol measurement|low density lipoprotein cholesterol measurement, phospholipid measurement|triglycerides in large HDL measurement|total cholesterol change measurement, high density lipoprotein cholesterol measurement|total lipids in large HDL|low density lipoprotein particle size measurement|phospholipids in large HDL measurement|triglycerides to total lipids in medium HDL percentage|phospholipids:total lipids ratio|triglycerides to total lipids in small HDL percentage|cholesterol:total lipids ratio, low density lipoprotein cholesterol measurement|low density lipoprotein cholesterol measurement, phospholipids:total lipids ratio|total cholesterol measurement, low density lipoprotein cholesterol measurement|total lipids in medium LDL|phospholipids in medium LDL measurement|cholesteryl ester measurement|triglycerides in small LDL measurement|triglycerides in VLDL measurement|phospholipids in HDL measurement|total lipids in HDL measurement|triglycerides to phosphoglycerides ratio|sphingomyelin measurement|degree of unsaturation measurement|monounsaturated fatty acids; 16:1, 18:1 measurement|total lipids in very large VLDL measurement|triglycerides in very large VLDL measurement|phospholipids in large VLDL measurement|total lipids in large VLDL|triglycerides in large VLDL measurement|triglycerides to total lipids in large VLDL percentage|triglycerides to total lipids in large HDL percentage|cholesteryl esters to total lipids in chylomicrons and extremely large VLDL percentage|triglycerides to total lipids in very large HDL percentage	0.07915143|0.07750228|0.06439877|0.060630646|0.056941655|0.049560085|0.04086184|0.04075642|0.034560885|0.032540157|0.03156307	PLTP	NA	NA
2_79014684_C_T	2_79014684_C_T	2	79014684	REG3G	seq.15476.6	SomaLogic	cis	C	T	0.677199	0.517788	0.0335915	52.8819	replicated variant - protein association	artificial	intergenic_variant	0.921058	intergenic_variant	none	0.6843	Bonferroni	NA	NA	0.0501298845|0.0346055645	REG3G	NA	NA
6_132754858_C_A	6_132754858_C_A	6	132754858	VNN2	seq.15480.2	SomaLogic	cis	C	A	0.291857	-0.705729	0.0381882	75.5265	replicated locus - protein association	unique	intron_variant	1	intron_variant	none	0.3362	Bonferroni	NA	NA	0.421467	VNN2	NA	NA
17_68875696_C_T	17_68875696_C_T	17	68875696	LL-37	seq.15481.45	SomaLogic	trans	C	T	0.0596091	0.519526	0.0708631	12.6426	replicated locus - protein association	unique	missense_variant	0.949414	intergenic_variant	lead	0.01626	Bonferroni	NA	NA	0.35385	ABCA8	NA	NA
11_76781402_C_A	11_76779801_C_CA	11	76779801	Agrin	seq.15483.377	SomaLogic	trans	C	CA	0.274593	-0.243393	0.0391868	9.27887	replicated variant - protein association	replicated	upstream_gene_variant	0.970697	intron_variant&non_coding_transcript_variant	none	0.1818	GW-significant	NA	NA	0.359148	TSKU	NA	NA
1_1024462_C_T	1_1024462_C_T	1	1024462	Agrin	seq.15483.377	SomaLogic	cis	C	T	0.35342	-0.227624	0.0365488	9.32548	replicated variant - protein association	replicated	intron_variant	0.677605	synonymous_variant	none	0.3695	GW-significant	rs2710888|rs3121560	body height|brain measurement	0.403339	AGRN	NA	NA
20_62345988_C_T	20_62345988_C_T	20	62345988	Agrin	seq.15483.377	SomaLogic	trans	C	T	0.390228	0.243203	0.0356371	11.0542	replicated locus - protein association	not replicated	intron_variant	0.647826	missense_variant	proxy	0.5909	GW-significant	rs4925386	colorectal cancer	0.693799	LAMA5	NA	NA
7_150825477_G_A	7_150825477_G_A	7	150825477	ABP1	seq.15486.126	SomaLogic	cis	G	A	0.27785	0.597786	0.0363261	60.1204	replicated variant - protein association	not replicated	intron_variant	NA	NA	none	0.4492	Bonferroni	rs4725951	N-acetyl-isoputreanine measurement	0.717342	AOC1	PROXIBARBAL	CHEMBL2105233
11_72133485_C_A	11_72133420_G_A	11	72133420	FOLR3	seq.15495.9	SomaLogic	cis	G	A	0.034202	0.996624	0.0960847	24.4798	replicated locus - protein association	replicated	upstream_gene_variant	0.943503	upstream_gene_variant	none	0.02148	Bonferroni	NA	NA	0.323547665|0.20616064	FOLR3	NA	NA
6_31849464_G_T	6_31876149_G_A	6	31876149	Lefty-A	seq.15503.15	SomaLogic	trans	G	A	0.133876	0.466242	0.0479776	21.597	novel variant - protein association (ancestry)	artificial	intron_variant	1	synonymous_variant	none	0.0007496	Bonferroni	NA	NA	0.0717756	EHMT2	NA	NA
1_225890637_A_G	1_225900580_G_A	1	225900580	Lefty-A	seq.15503.20	SomaLogic	cis	G	A	0.421173	-0.542612	0.0356	51.7296	replicated variant - protein association	replicated	intron_variant&non_coding_transcript_variant	0.704269	intron_variant	none	0.6251	Bonferroni	NA	NA	0.267209405|0.23411908	LEFTY2	NA	NA
1_197256879_T_C	1_197256879_T_C	1	197256879	NAG	seq.15509.2	SomaLogic	trans	T	C	0.721824	0.353355	0.0387974	19.075	replicated locus - protein association	artificial	intergenic_variant	0.996631	upstream_gene_variant	none	0.6908	Bonferroni	NA	NA	0.0704175	CRB1	NA	NA
17_42455079_T_A	17_42455079_T_A	17	42455079	NAG	seq.15509.2	SomaLogic	cis	T	A	0.0263844	1.4211	0.106148	40.1478	replicated variant - protein association	unique	upstream_gene_variant	1	synonymous_variant	none	0.04145	Bonferroni	rs630539	heel bone mineral density	0.450249	NAGLU	NA	NA
1_196736390_T_C	1_196736390_T_C	1	196736390	NAG	seq.15509.2	SomaLogic	trans	T	C	0.174919	0.878207	0.0456691	81.6808	replicated locus - protein association	unique	intron_variant	1	intron_variant	none	0.1697	Bonferroni	NA	NA	0.530494	CFH	NA	NA
22_38836501_G_A	22_38836501_G_A	22	38836501	NPTXR	seq.15511.37	SomaLogic	cis	G	A	0.0433225	1.31258	0.086817	50.9157	replicated variant - protein association	replicated	intron_variant	1	intron_variant	none	0.02097	Bonferroni	NA	NA	0.524897	NPTXR	NA	NA
3_165768357_T_G	3_165768357_T_G	3	165768357	Pseudocholinesterase	seq.15514.26	SomaLogic	cis	T	G	0.175896	-0.583191	0.0425142	42.0985	replicated locus - protein association	replicated	downstream_gene_variant	1	intron_variant&non_coding_transcript_variant	none	0.1979	Bonferroni	NA	NA	0.311547	BCHE	RIVASTIGMINE|RIVASTIGMINE TARTRATE|TACRINE|PROPANIDID|TACRINE HYDROCHLORIDE	CHEMBL636|CHEMBL215645|CHEMBL95|CHEMBL2105345|CHEMBL1677
11_18256876_A_C	11_18256876_A_C	11	18256876	SAA	seq.15515.2	SomaLogic	cis	A	C	0.111726	-0.576899	0.0537146	26.1805	replicated variant - protein association	unique	intergenic_variant	0.611085	missense_variant	proxy	0.1025	Bonferroni	NA	NA	0.20580384|0.154725	SAA1	NA	NA
11_18231629_T_C	11_18231629_T_C	11	18231629	SAA-4	seq.15516.12	SomaLogic	cis	T	C	0.0322476	1.69704	0.0935245	72.8553	replicated variant - protein association	replicated	missense_variant	0.635672	non_coding_transcript_exon_variant	lead	0.9747	Bonferroni	NA	NA	0.199403	SAA4	NA	NA
9_113390161_A_G	9_113390161_A_G	9	113390161	HEM2	seq.15523.9	SomaLogic	cis	A	G	0.308795	-0.206893	0.0359943	8.04416	replicated locus - protein association	unique	intron_variant	NA	NA	none	0.4458	GW-significant	NA	NA	0.296951	ALAD	NA	NA
6_158558954_C_G	6_158558954_C_G	6	158558954	ADH1G	seq.15525.294	SomaLogic	trans	C	G	0.0218241	-0.650785	0.117343	7.5342	novel protein at locus (assayed)	unique	upstream_gene_variant	0.964286	intron_variant	none	0.04312	GW-significant	NA	NA	0.228933	TMEM181	FOMEPIZOLE|NITREFAZOLE	CHEMBL1308|CHEMBL1909285
20_34819912_G_C	20_34819912_G_C	20	34819912	GSHB	seq.15526.33	SomaLogic	cis	G	C	0.718567	0.248367	0.0367917	10.8321	replicated variant - protein association	unique	intron_variant	0.828527	synonymous_variant	none	0.6135	GW-significant	rs6088621|rs1569780|rs1013677|rs8123210|rs2064454	mathematical ability|reticulocyte measurement|body height|acetate measurement	0.14481568|0.10778687|0.09784259|0.0832989	GSS	NA	NA
9_133266456_T_C	9_133266456_T_C	9	133266456	EphB4	seq.15530.33	SomaLogic	trans	T	C	0.852117	0.391432	0.0472593	15.9191	replicated variant - protein association	artificial	intron_variant&non_coding_transcript_variant	0.994058	intron_variant&non_coding_transcript_variant	none	0.8045	Bonferroni	rs2519093|rs977371848	venous thromboembolism|coronary artery disease|allergic disease|allergic rhinitis|hematocrit|neutrophil count|red blood cell density measurement|triglyceride measurement|erythrocyte count|sleep duration, low density lipoprotein cholesterol measurement|myeloid white cell count|leukocyte count|e-selectin measurement|HMG CoA reductase inhibitor use measurement|total campesterol measurement|myocardial infarction|cholesterol:total lipids ratio, intermediate density lipoprotein measurement|free cholesterol:total lipids ratio, intermediate density lipoprotein measurement|triglycerides:total lipids ratio, intermediate density lipoprotein measurement|triglycerides:total lipids ratio, low density lipoprotein cholesterol measurement|very low density lipoprotein cholesterol measurement, phospholipids:total lipids ratio|cholesterol:total lipids ratio, high density lipoprotein cholesterol measurement|very low density lipoprotein cholesterol measurement, cholesterol:total lipids ratio|triglycerides:total lipids ratio, very low density lipoprotein cholesterol measurement|very low density lipoprotein cholesterol measurement, free cholesterol:total lipids ratio|cholesteryl esters:total lipids ratio, high density lipoprotein cholesterol measurement|very low density lipoprotein cholesterol measurement, cholesteryl esters:total lipids ratio|diet measurement|X-26054 measurement|X-23749 measurement|blood urea nitrogen measurement|cholesteryl esters:total lipids ratio, intermediate density lipoprotein measurement|fibrinopeptide A, des-ala(1) measurement|level of Ser-Leu in blood|cell surface glycoprotein CD200 receptor 1 measurement|cholesterol:total lipids ratio, low density lipoprotein cholesterol measurement|cholesteryl ester measurement, high density lipoprotein cholesterol measurement|cholesteryl esters to total lipids in large VLDL percentage|triglycerides to total lipids in very large VLDL percentage|cholesteryl esters to total lipids in medium VLDL percentage|triglycerides to total lipids in medium VLDL percentage|low density lipoprotein cholesterol measurement, free cholesterol:total lipids ratio	0.229806	ABO	VANDETANIB|JI-101|TESEVATINIB|TG100-801	CHEMBL24828|CHEMBL3545155|CHEMBL3544983|CHEMBL403989
8_16195917_C_G	8_16191746_T_C	8	16191746	Macrophage scavenger receptor:ECD	seq.15533.97	SomaLogic	cis	T	C	0.120847	-0.377177	0.0486108	14.0679	replicated locus - protein association	replicated	intron_variant	0.993463	intron_variant	none	0.0794	Bonferroni	NA	NA	0.347487	MSR1	NA	NA
19_48703346_C_T	19_48703346_C_T	19	48703346	Marapsin	seq.15535.3	SomaLogic	trans	C	T	0.467752	-0.402295	0.0345872	30.5441	replicated variant - protein association	artificial	synonymous_variant	0.65959	intron_variant	none	0.4544	Bonferroni	rs281377	schizophrenia|taste liking measurement|prostate specific antigen amount	0.50906	FUT2	NA	NA
11_126405507_C_T	11_126397649_G_A	11	126397649	Marapsin	seq.15535.3	SomaLogic	trans	G	A	0.154397	-0.332787	0.0479026	11.4286	replicated variant - protein association	replicated	intron_variant	0.99474	intron_variant	none	0.03419	Bonferroni	NA	NA	0.377987	ST3GAL4	NA	NA
15_43720979_T_C	15_43720979_T_C	15	43720979	KCRU	seq.15542.19	SomaLogic	cis	T	C	0.158632	-0.289157	0.0473201	9.00343	replicated variant - protein association	replicated	upstream_gene_variant	0.958751	missense_variant	proxy	0.1195	GW-significant	rs11856795	testosterone measurement|triglyceride measurement|serum albumin measurement	0.1046238765|0.0789651535|0.076916955|0.064753724|0.0577740715|0.055597739|0.050492445	CKMT1A|CKMT1B	NA	NA
11_119512326_C_T	11_119512326_C_T	11	119512326	Calcineurin B a	seq.15545.13	SomaLogic	trans	C	T	0.660261	-0.210295	0.0371889	7.80674	novel protein at locus (assayed)	not replicated	intron_variant&non_coding_transcript_variant	0.973129	intron_variant&non_coding_transcript_variant	none	0.4994	GW-significant	NA	NA	0.016960265|0.012515379|0.011990663|0.011481367|0.010506055	USP2|CBL|MCAM|NECTIN1|THY1	NA	NA
19_44909976_G_T	19_44909976_G_T	19	44909976	SERA	seq.15548.35	SomaLogic	trans	G	T	0.0459283	1.11518	0.081081	42.3168	replicated variant - protein association	artificial	upstream_gene_variant	1	missense_variant	proxy	0.07979	Bonferroni	rs7412|rs1065853	lipid measurement|response to statin, LDL cholesterol change measurement|pulse pressure measurement|reticulocyte count|Alzheimer disease|systolic blood pressure|triglyceride measurement|response to darapladib, lipoprotein-associated phospholipase A(2) change measurement|lipoprotein A measurement, apolipoprotein A 1 measurement|coronary artery disease|late-onset Alzheimers disease|longevity|Alzheimer disease, family history of Alzheimer‚Äôs disease|mean corpuscular volume|mean reticulocyte volume|reticulocyte measurement|aspirin use measurement|Calcium channel blocker use measurement|Antithrombotic agent use measurement|HMG CoA reductase inhibitor use measurement|Agents acting on the renin-angiotensin system use measurement|common carotid intimal medial thickness|liver fibrosis measurement|esterified stigmasterol measurement|vitamin D measurement|metabolic syndrome|platelet crit|phospholipids:total lipids ratio, intermediate density lipoprotein measurement|bilirubin measurement|triacylglycerol 56:3 measurement|level of Sphingomyelin (d42:2) in blood serum|proteasome activator complex subunit 1 measurement|level of Phosphatidylcholine (O-16:0_20:3) in blood serum|level of Sterol ester (27:1/18:1) in blood serum|level of Sterol ester (27:1/16:0) in blood serum|level of Sterol ester (27:1/20:4) in blood serum|level of Sterol ester (27:1/22:6) in blood serum|level of Sterol ester (27:1/18:2) in blood serum|sphingomyelin 16:0 measurement|sphingomyelin 18:0 measurement|sphingomyelin 24:0 measurement|sphingomyelin 24:1 measurement|phosphatidylethanolamine measurement|cholesteryl ester 16:0 measurement|phosphatidylcholine measurement|Beta blocking agent use measurement|very low density lipoprotein cholesterol measurement, cholesteryl esters:total lipids ratio|total cholesterol measurement, very low density lipoprotein cholesterol measurement|very low density lipoprotein cholesterol measurement, free cholesterol:total lipids ratio|free cholesterol measurement, very low density lipoprotein cholesterol measurement|sphingomyelin measurement|cholesterol:total lipids ratio, high density lipoprotein cholesterol measurement|cholesteryl esters:total lipids ratio, high density lipoprotein cholesterol measurement|cholesteryl ester measurement, very low density lipoprotein cholesterol measurement|free cholesterol measurement, high density lipoprotein cholesterol measurement|diglyceride measurement|cholesteryl ester measurement|cholesteryl ester 24:6 measurement|diet measurement|cholesterol:total lipids ratio, cholesteryl esters:total lipids ratio|metabolic disease|hyperlipidemia|Hypercholesterolemia|palmitoyl dihydrosphingomyelin (d18:0/16:0) measurement|palmitoyl sphingomyelin (d18:1/16:0) measurement|stearoyl sphingomyelin (d18:1/18:0) measurement|Sphingomyelin (d18:1/20:0, d16:1/22:0) measurement|Sphingomyelin (d18:1/20:1, d18:2/20:0) measurement|Sphingomyelin (d18:1/22:1, d18:2/22:0, d16:1/24:1) measurement|Sphingomyelin (d18:1/15:0, d16:1/17:0) measurement|Sphingomyelin (d18:1/17:0, d17:1/18:0, d19:1/16:0) measurement|Sphingomyelin (d18:1/21:0, d17:1/22:0, d16:1/23:0) measurement|Sphingomyelin (d18:2/23:0, d18:1/23:1, d17:1/24:1) measurement|memory performance|drug use measurement, Hypercholesterolemia|Hypercholesterolemia, family history|myocardial infarction|very low density lipoprotein cholesterol measurement, phospholipids:total lipids ratio|angina pectoris|triglycerides:total lipids ratio, very low density lipoprotein cholesterol measurement|triglycerides:total lipids ratio, low density lipoprotein cholesterol measurement|low density lipoprotein cholesterol measurement, phospholipids:total lipids ratio|esterified cholesterol measurement, high density lipoprotein cholesterol measurement|total cholesterol measurement, high density lipoprotein cholesterol measurement|total lipids in small LDL|low density lipoprotein cholesterol measurement, free cholesterol:total lipids ratio|apolipoprotein A 1 measurement, apolipoprotein B measurement|chylomicron measurement, very low density lipoprotein cholesterol measurement, cholesteryl esters:total lipids ratio|chylomicron measurement, very low density lipoprotein cholesterol measurement, free cholesterol:total lipids ratio|cholesterol:total lipids ratio, low density lipoprotein cholesterol measurement|esterified cholesterol measurement, low density lipoprotein cholesterol measurement|phospholipids in VLDL measurement|chylomicron measurement, very low density lipoprotein cholesterol measurement, phospholipids:total lipids ratio|chylomicron measurement, triglycerides:total lipids ratio, very low density lipoprotein cholesterol measurement|very low density lipoprotein cholesterol measurement, esterified cholesterol measurement|very low density lipoprotein cholesterol measurement, cholesterol:total lipids ratio|fatty acid measurement|polyunsaturated fatty acid measurement|choline measurement|total lipids in very small VLDL measurement|very low density lipoprotein cholesterol measurement|free cholesterol:total lipids ratio, high density lipoprotein cholesterol measurement|phospholipids:total lipids ratio, high density lipoprotein cholesterol measurement|phospholipids in small HDL measurement|phospholipids in small LDL measurement|total lipids in very large HDL measurement|phosphoglycerides measurement|very low density lipoprotein particle size measurement|phospholipids in large LDL measurement|low density lipoprotein cholesterol measurement, lipid measurement|total lipids in large LDL|phospholipids in medium LDL measurement|free cholesterol:total lipids ratio, intermediate density lipoprotein measurement|low density lipoprotein cholesterol measurement, cholesteryl esters:total lipids ratio|low density lipoprotein particle size measurement|phospholipids in IDL measurement|total lipids in IDL|triglycerides:total lipids ratio, intermediate density lipoprotein measurement|triglycerides in large HDL measurement|fatty acid change measurement|omega-3 polyunsaturated fatty acid measurement|esterified cholesterol measurement, intermediate density lipoprotein measurement|cholesteryl esters:total lipids ratio, intermediate density lipoprotein measurement|leucine measurement|omega-6 polyunsaturated fatty acid measurement|triglyceride measurement, high density lipoprotein cholesterol measurement|cholesterol:total lipids ratio, intermediate density lipoprotein measurement|total cholesterol measurement, low density lipoprotein cholesterol measurement|fatty acid measurement, linoleic acid measurement|linoleic acid measurement|hypertension|essential hypertension|coronary atherosclerosis|metabolite measurement, diet measurement|1-(1-enyl-stearoyl)-2-linoleoyl-GPE (P-18:0/18:2)* measurement|cholesteryl esters to total lipids in small HDL percentage|age of onset of Alzheimer disease|body mass index|erythrocyte measurement|aging|coronary artery calcification|X-24870 measurement|behenoyl sphingomyelin (d18:1/22:0) measurement|tricosanoyl sphingomyelin (d18:1/23:0) measurement|body fat percentage|N-palmitoyl-sphinganine (d18:0/16:0) measurement|lysophosphatidylethanolamine measurement|alanine measurement|GM3 ganglioside measurement|cholesteryl ester 18:0 measurement|cholesteryl ester 18:2 measurement|free cholesterol measurement, low density lipoprotein cholesterol measurement|cholesteryl ester measurement, low density lipoprotein cholesterol measurement|metabolite measurement|phospholipids in very small VLDL measurement|cigarettes per day measurement|gallstones|triglycerides in HDL measurement|degree of unsaturation measurement|docosahexaenoic acid measurement|total lipids in medium VLDL|phospholipids in medium VLDL measurement|cholesteryl esters to total lipids in small VLDL percentage|cholesteryl esters to total lipids in small LDL percentage|cholesteryl esters to total lipids in very large HDL percentage|triglycerides in medium HDL measurement|phospholipids:total lipids ratio|cholesteryl esters to total lipids in very large VLDL percentage|triglycerides to total lipids in very large VLDL percentage|cholesteryl esters to total lipids in large LDL percentage|heart rate|occlusion precerebral artery|carotid artery intima media thickness|mitochondrial DNA measurement|familial hyperlipidemia|phospholipid measurement, high density lipoprotein cholesterol measurement|cholesteryl ester measurement, high density lipoprotein cholesterol measurement|triglycerides:total lipids ratio, high density lipoprotein cholesterol measurement|clinical and behavioural ideal cardiovascular health|insomnia|lipoprotein measurement, phospholipid measurement|very low density lipoprotein cholesterol measurement, phospholipid measurement|very low density lipoprotein cholesterol measurement, lipid measurement|triglyceride measurement, phospholipid measurement|lipid measurement, lipoprotein measurement|lipid measurement, high density lipoprotein cholesterol measurement|Hyperlipidemia|free cholesterol measurement, chylomicron measurement, very low density lipoprotein cholesterol measurement|chylomicron measurement, triglyceride measurement, very low density lipoprotein cholesterol measurement|chylomicron measurement, very low density lipoprotein cholesterol measurement, lipid measurement|creatinine measurement|cholesteryl ester measurement, chylomicron measurement, very low density lipoprotein cholesterol measurement|chylomicron measurement, total cholesterol measurement, very low density lipoprotein cholesterol measurement|chylomicron measurement, very low density lipoprotein cholesterol measurement, phospholipid measurement|chylomicron measurement, very low density lipoprotein cholesterol measurement, cholesterol:total lipids ratio|chylomicron measurement, very low density lipoprotein cholesterol measurement|cholesteryl esters to total lipids in medium HDL percentage|triglycerides to total lipids in medium HDL percentage|triglycerides to total lipids in small HDL percentage|drug use measurement|phenylalanine measurement|phospholipid measurement|phospholipids in small VLDL measurement|phospholipids in very large HDL measurement|total lipids in medium HDL measurement|phospholipids in medium HDL measurement|total phospholipids in lipoprotein particles measurement|phospholipids in HDL measurement|total lipids in lipoprotein particles measurement|polyunsaturated fatty acids to total fatty acids percentage|monounsaturated fatty acids; 16:1, 18:1 measurement|saturated fatty acids to total fatty acids percentage|polyunsaturated fatty acids to monounsaturated fatty acids ratio|omega-6:omega-3 polyunsaturated fatty acid ratio|total lipids in chylomicrons and extremely large VLDL measurement|phospholipids in chylomicrons and extremely large VLDL measurement|triglycerides in chylomicrons and extremely large VLDL measurement|cholesteryl esters to total lipids in large VLDL percentage|cholesteryl esters to total lipids in medium LDL percentage|triglycerides to total lipids in large HDL percentage|total lipids in small HDL measurement|cholesteryl esters to total lipids in chylomicrons and extremely large VLDL percentage|triglycerides in small HDL measurement|triglycerides to total lipids in very large HDL percentage|cholesteryl esters to total lipids in large HDL percentage|heart disease	0.371864	APOE	NA	NA
1_103822256_G_A	1_103822256_G_A	1	103822256	Alpha-amylase 2B	seq.15556.49	SomaLogic	cis	G	A	0.128339	0.427978	0.0523814	15.5124	replicated variant - protein association	replicated	intergenic_variant	0.694158	downstream_gene_variant	none	0.2113	Bonferroni	rs72694438	dental caries, dentures|dentures	0.050221153|0.03375959	AMY2B	NA	NA
4_110529872_G_A	4_110529872_G_A	4	110529872	AMPE	seq.15558.63	SomaLogic	cis	G	A	0.252443	0.420396	0.0393628	25.8988	replicated variant - protein association	not replicated	intron_variant	0.982062	intron_variant	none	0.3362	Bonferroni	NA	NA	0.63669	ENPEP	TOSEDOSTAT|FIRIBASTAT	CHEMBL2103847|CHEMBL4297511
4_79866686_T_G	4_79866686_T_G	4	79866686	ANTR2	seq.15559.5	SomaLogic	cis	T	G	0.468078	-0.250553	0.0350106	12.0821	replicated locus - protein association	unique	intron_variant&non_coding_transcript_variant	0.994498	intergenic_variant	none	0.1812	Bonferroni	NA	NA	0.0171255	ANTXR2	NA	NA
22_30613833_G_C	22_30613833_G_C	22	30613833	Apo-TC II	seq.15560.52	SomaLogic	cis	G	C	0.414332	-1.02811	0.0339449	200.778	replicated variant - protein association	artificial	intron_variant	1	missense_variant	proxy	0.5585	Bonferroni	NA	NA	0.429469	TCN2	NA	NA
16_760934_G_A	16_760934_G_A	16	760934	CA125	seq.15565.102	SomaLogic	trans	G	A	0.175896	-0.37335	0.0437546	16.8452	replicated locus - protein association	replicated	intron_variant	0.948974	missense_variant	proxy	0.01678	Bonferroni	NA	NA	0.829616	MSLN	IGOVOMAB|ABAGOVOMAB|OREGOVOMAB|SOFITUZUMAB VEDOTIN	CHEMBL2109036|CHEMBL1742981|CHEMBL2107917|CHEMBL3545372
8_105558736_G_T	8_105569300_A_T	8	105569300	Calponin-1	seq.15566.10	SomaLogic	trans	A	T	0.349837	0.187091	0.0340399	7.41118	replicated variant - protein association	unique	intron_variant	0.991076	intron_variant	none	0.2819	GW-significant	rs34826779|rs6993770	leukocyte count|liver fibrosis measurement|platelet count|vascular endothelial growth factor measurement|platelet crit|mean platelet volume|platelet component distribution width|calcium measurement|neutrophil count|monocyte count|venous thromboembolism|pyruvate measurement|lactate measurement|deep vein thrombosis|Thromboembolism|platelet measurement|immature platelet count|immature platelet measurement|immature platelet fraction|vascular endothelial growth factor A measurement|erythrocyte count	0.36024	ZFPM2	NA	NA
19_11514640_C_G	19_11514640_C_G	19	11514640	Calponin-1	seq.15566.10	SomaLogic	cis	C	G	0.158306	-0.250492	0.0445807	7.71614	replicated variant - protein association	unique	intron_variant	0.812728	synonymous_variant	none	0.1275	GW-significant	NA	NA	0.528615	CNN1	NA	NA
2_3594771_C_T	2_3594771_C_T	2	3594771	Collagen II	seq.15569.15	SomaLogic	trans	C	T	0.493811	0.325818	0.0347167	20.2014	novel protein at locus (assayed)	artificial	upstream_gene_variant	0.635255	upstream_gene_variant	none	0.8136	Bonferroni	rs3820897	metabolic syndrome|triglyceride measurement	0.300083	COLEC11	COLLAGENASE CLOSTRIDIUM HISTOLYTICUM|OCRIPLASMIN	CHEMBL2108709|CHEMBL2095222
14_20958002_G_A	14_20958002_G_A	14	20958002	ECP	seq.15576.158	SomaLogic	cis	G	A	0.331922	-0.287077	0.0365925	14.3644	replicated variant - protein association	replicated	downstream_gene_variant	0.961276	intron_variant	none	0.2496	Bonferroni	rs2771358|rs2771312	monocyte measurement|neutrophil measurement	0.294691	RNASE3	NA	NA
9_134960660_G_A	9_134960660_G_A	9	134960660	FCN1	seq.15582.25	SomaLogic	cis	G	A	0.510423	-0.229806	0.0345306	10.5482	replicated locus - protein association	replicated	regulatory_region_variant	NA	NA	none	NA	GW-significant	NA	NA	0.122173	FCN1	NA	NA
1_161721827_G_A	1_161721827_G_A	1	161721827	FCRLB	seq.15583.18	SomaLogic	cis	G	A	0.152117	-0.464087	0.0487781	20.7375	replicated variant - protein association	replicated	5_prime_UTR_variant	0.784346	missense_variant	proxy	0.04882	Bonferroni	NA	NA	0.535105	FCRLB	NA	NA
1_196685194_C_A	1_196729142_G_A	1	196729142	FHR2	seq.15584.9	SomaLogic	cis	G	A	0.274593	0.790256	0.0385733	92.5524	replicated variant - protein association	replicated	intron_variant	0.993167	synonymous_variant	none	0.6176	Bonferroni	rs1329424|rs1061147|rs570618|rs4658046|rs1831282|rs10733086	age-related macular degeneration|retinopathy|degeneration of macula and posterior pole|macular degeneration|atrophic macular degeneration, age-related macular degeneration, wet macular degeneration|age-related macular degeneration, disease progression measurement	0.284128	CFHR2	NA	NA
1_197299633_A_C	1_197299633_A_C	1	197299633	FHR2	seq.15584.9	SomaLogic	cis	A	C	0.746906	-0.441673	0.0385088	29.726	replicated locus - protein association	replicated	intron_variant	0.974621	intron_variant	none	0.6821	Bonferroni	NA	NA	0.595201	CFHR2	NA	NA
4_176624753_T_C	4_176624753_T_C	4	176624753	fibulin 5	seq.15585.304	SomaLogic	trans	T	C	0.387948	0.179744	0.0326476	7.43422	novel protein at locus (assayed)	unique	intergenic_variant	0.69014	downstream_gene_variant	none	0.3885	GW-significant	NA	NA	0.0352726	VEGFC	NA	NA
9_18265140_G_A	9_18265140_G_A	9	18265140	fibulin 5	seq.15585.304	SomaLogic	trans	G	A	0.163518	0.236305	0.0431599	7.35926	novel protein at locus (assayed)	unique	intron_variant	NA	NA	none	NA	GW-significant	NA	NA	0.118192	ADAMTSL1	NA	NA
X_101413501_T_G	X_101413501_T_G	23	101413501	galactosidase, alpha	seq.15588.17	SomaLogic	cis	T	G	0.314007	-0.307331	0.0310955	22.3089	replicated variant - protein association	unique	3_prime_UTR_variant	0.975961	5_prime_UTR_variant	none	0.05526	Bonferroni	NA	NA	NA	GLA	MIGALASTAT HYDROCHLORIDE|MIGALASTAT	CHEMBL2107355|CHEMBL110458
1_154453788_C_T	1_154453788_C_T	1	154453788	IL-6 sRa	seq.15602.43	SomaLogic	cis	C	T	0.276221	1.11097	0.0393236	174.871	replicated variant - protein association	replicated	intron_variant	1	missense_variant	proxy	0.393	Bonferroni	rs7521458|rs4845621|rs4845622|rs4393147|rs4845373|rs11265613|rs4576655|rs61812598|rs12126142|rs4129267|rs8192284|rs2228145|rs12133641	asthma|monocyte count|heart disease|atopic eczema|coronary artery disease|mean corpuscular volume|mean corpuscular hemoglobin|large artery stroke|fibrinogen measurement|Eczematoid dermatitis|coronary atherosclerosis|mean platelet volume|rheumatoid arthritis|platelet count|Abdominal Aortic Aneurysm|bilirubin measurement|ankylosing spondylitis|Eczematoid dermatitis, allergic rhinitis|asthma, Eczematoid dermatitis, allergic rhinitis|allergic disease|serum iron measurement|leukocyte count|monocyte percentage of leukocytes|mosquito bite reaction itch intensity measurement|angina pectoris	0.783404	IL6R	LEVILIMAB|TOCILIZUMAB|SARILUMAB|VOBARILIZUMAB|SATRALIZUMAB	CHEMBL4650406|CHEMBL1237022|CHEMBL2108730|CHEMBL3833343|CHEMBL3833307
5_180304113_G_A	5_180304113_G_A	5	180304113	JNK2	seq.15604.18	SomaLogic	cis	G	A	0.250163	0.234548	0.0397147	8.45482	replicated variant - protein association	not replicated	intron_variant	0.798527	missense_variant	proxy	0.1988	GW-significant	NA	NA	0.524319	MAPK9	TANZISERTIB|CC-401|BENTAMAPIMOD	CHEMBL1950289|CHEMBL1614713|CHEMBL3545213
19_44927023_C_G	19_44927023_C_G	19	44927023	Keratin 19	seq.15606.19	SomaLogic	trans	C	G	0.540717	0.241115	0.034764	11.3936	replicated variant - protein association	not replicated	non_coding_transcript_exon_variant	0.799331	intron_variant&non_coding_transcript_variant	none	0.5494	Bonferroni	rs5112	triglyceride measurement|reticulocyte measurement|level of apolipoprotein C-II in blood serum|triglyceride measurement, intermediate density lipoprotein measurement|platelet component distribution width|triglyceride measurement, low density lipoprotein cholesterol measurement|very low density lipoprotein cholesterol measurement, lipid measurement|free cholesterol measurement, very low density lipoprotein cholesterol measurement|triglyceride measurement, very low density lipoprotein cholesterol measurement|total cholesterol measurement, very low density lipoprotein cholesterol measurement|fatty acid measurement|very low density lipoprotein particle size measurement|very low density lipoprotein cholesterol measurement|very low density lipoprotein cholesterol measurement, phospholipid measurement|triglyceride measurement, high density lipoprotein cholesterol measurement|body height|chylomicron measurement, triglycerides:total lipids ratio, very low density lipoprotein cholesterol measurement|chylomicron measurement, very low density lipoprotein cholesterol measurement, free cholesterol:total lipids ratio|very low density lipoprotein cholesterol measurement, cholesteryl esters:total lipids ratio|acetone measurement|triglycerides in medium HDL measurement|cholesteryl ester measurement, very low density lipoprotein cholesterol measurement|bilirubin measurement|omega-3 polyunsaturated fatty acid measurement|triglycerides in medium VLDL measurement|triglycerides in small VLDL measurement|triglycerides in very large HDL measurement|triglycerides in VLDL measurement|total lipids in VLDL measurement|monounsaturated fatty acids; 16:1, 18:1 measurement|phospholipids in very large VLDL measurement|total lipids in very large VLDL measurement|triglycerides in very large VLDL measurement|phospholipids in large VLDL measurement|total lipids in large VLDL|triglycerides in large VLDL measurement|triglycerides to total lipids in chylomicrons and extremely large VLDL percentage	0.067154825|0.05512423|0.053923145|0.04176747|0.035937954|0.035068363|0.03254234|0.032192387	CLPTM1|APOE|APOC1|TOMM40|RELB|APOC4|APOC2|NECTIN2	NA	NA
3_165735158_C_T	3_165744166_G_GA	3	165744166	Keratin 19	seq.15606.19	SomaLogic	trans	G	GA	0.249837	0.299774	0.0402869	13.0002	replicated locus - protein association	artificial	intron_variant&non_coding_transcript_variant	1	intron_variant&non_coding_transcript_variant	none	0.3008	Bonferroni	NA	NA	0.317399	BCHE	NA	NA
13_33036188_A_G	13_33036188_A_G	13	33036188	KS6B1	seq.15608.5	SomaLogic	trans	A	G	0.0175896	-0.773118	0.13334	8.17341	novel protein at locus (assayed)	unique	intron_variant	0.910354	missense_variant	proxy	0.001838	GW-significant	NA	NA	0.752953	KL	XL-418|MSC-2363318A|TAS0612|LY-2780301|LY-2584702	CHEMBL2016893|CHEMBL4871106|CHEMBL4650277|CHEMBL3545134|CHEMBL3545076
9_133251244_C_A	9_133253171_T_C	9	133253171	LIPP	seq.15613.16	SomaLogic	trans	T	C	0.237134	0.399168	0.0401534	22.5593	replicated locus - protein association	artificial	non_coding_transcript_exon_variant	0.996227	non_coding_transcript_exon_variant	none	0.07823	Bonferroni	rs77693339	open-angle glaucoma	0.363278	ABO	ORLISTAT|CETILISTAT	CHEMBL175247|CHEMBL2103825
19_54578177_T_C	19_54594852_A_G	19	54594852	LIRA2	seq.15614.168	SomaLogic	cis	A	G	0.188599	-0.841714	0.0439408	81.0613	replicated locus - protein association	unique	synonymous_variant	1	intron_variant	none	0.1077	Bonferroni	NA	NA	0.336960123|0.261444385	LILRA2	NA	NA
19_54214285_T_G	19_54214285_T_G	19	54214285	LIRB3	seq.15615.8	SomaLogic	cis	T	G	0.280782	0.806715	0.0377536	100.575	replicated variant - protein association	unique	downstream_gene_variant	0.965125	intron_variant	none	0.3819	Bonferroni	rs17305311|rs17239559|rs34587409	body height|Crohn's disease	0.657105	LILRB3	NA	NA
1_168545108_G_A	1_168547486_C_A	1	168547486	lymphotactin beta	seq.15617.8	SomaLogic	cis	C	A	0.343974	0.268676	0.0371108	12.3475	replicated locus - protein association	unique	upstream_gene_variant	1	upstream_gene_variant	none	0.1937	Bonferroni	NA	NA	0.149808	XCL2	NA	NA
1_196685194_C_A	1_196696914_T_C	1	196696914	MOG	seq.15619.49	SomaLogic	trans	T	C	0.728664	0.254831	0.0392362	10.0802	replicated locus - protein association	artificial	intron_variant	1	synonymous_variant	none	0.6179	GW-significant	rs1329424|rs1061147|rs570618	age-related macular degeneration|retinopathy|degeneration of macula and posterior pole|macular degeneration|atrophic macular degeneration, age-related macular degeneration, wet macular degeneration	0.284128	CFH	NA	NA
1_21847497_A_G	1_21847497_A_G	1	21847497	Perlecan	seq.15626.223	SomaLogic	cis	A	G	0.102606	0.549872	0.0570082	21.2893	replicated variant - protein association	replicated	splice_region_variant&splice_polypyrimidine_tract_variant&intron_variant	1	missense_variant	proxy	0.05854	Bonferroni	NA	NA	0.279235	HSPG2	NA	NA
6_168410045_G_A	6_168410045_G_A	6	168410045	SMOC2	seq.15635.4	SomaLogic	cis	G	A	0.484039	-0.312737	0.0310849	23.0842	replicated locus - protein association	replicated	intergenic_variant	NA	NA	none	NA	Bonferroni	rs2763257|rs2609304|rs2763264	BMI-adjusted waist circumference|BMI-adjusted hip circumference	0.316312	SMOC2	NA	NA
3_15645186_G_C	3_15645186_G_C	3	15645186	Biotinidase	seq.15644.1	SomaLogic	cis	G	C	0.0241042	-1.43862	0.107241	40.3048	replicated variant - protein association	artificial	missense_variant	0.95116	missense_variant	lead	0.04031	Bonferroni	rs13092272|rs34208188	electrocardiography|glomerular filtration rate|QRS duration	0.666498	BTD	NA	NA
3_69007538_G_A	3_69007538_G_A	3	69007538	COAA1	seq.15653.9	SomaLogic	trans	G	A	0.0237785	-0.610726	0.11014	7.53166	novel protein at locus (assayed)	unique	intron_variant	NA	NA	none	3.126e-05	GW-significant	NA	NA	0.225395	EOGT	NA	NA
1_196685194_C_A	1_196677046_G_T	1	196677046	BMP-8	seq.15668.19	SomaLogic	trans	G	T	0.270684	0.283152	0.039005	12.4102	replicated variant - protein association	artificial	intron_variant	0.969527	missense_variant	proxy	0.6178	Bonferroni	rs1329424|rs1061147|rs570618|rs1061170|rs10801555|rs10801556|rs488380|rs579745|rs10922102|rs4658046|rs203688|rs12038333|rs1831282|rs10733086|rs380390|rs506317	age-related macular degeneration|retinopathy|degeneration of macula and posterior pole|macular degeneration|atrophic macular degeneration, age-related macular degeneration, wet macular degeneration|wet macular degeneration|atrophic macular degeneration|complement factor H measurement, protein binding measurement|drug use measurement, macular degeneration|Visual impairment|retinal degeneration|serum albumin measurement|age-related macular degeneration, disease progression measurement|eosinophil count	0.284128	CFH	NA	NA
13_45992379_G_A	13_45975002_C_T	13	45975002	BRAF1	seq.15669.7	SomaLogic	trans	C	T	0.714658	0.327528	0.0381842	17.0137	replicated locus - protein association	artificial	intron_variant	0.990633	intron_variant	none	0.6921	Bonferroni	NA	NA	0.330378	ZC3H13	SORAFENIB|LGX-806|DABRAFENIB MESYLATE|ARQ-736 FREE ACID|RG-7256|REGORAFENIB|SORAFENIB TOSYLATE|PLIXORAFENIB|CEP-32496|LXH254|BELVARAFENIB|VEMURAFENIB|LY-3009120|ENCORAFENIB|XL-281|RAF-265|TOVORAFENIB|LIFIRAFENIB|DABRAFENIB|ARQ-736	CHEMBL1336|CHEMBL3545263|CHEMBL2105729|CHEMBL5316167|CHEMBL3545080|CHEMBL1946170|CHEMBL1200485|CHEMBL4303729|CHEMBL2029988|CHEMBL4583691|CHEMBL3977543|CHEMBL1229517|CHEMBL3577124|CHEMBL3301612|CHEMBL3545027|CHEMBL558752|CHEMBL3348923|CHEMBL4209157|CHEMBL2028663|CHEMBL5314407
1_196685194_C_A	1_196729142_G_A	1	196729142	C1QL2	seq.15670.15	SomaLogic	trans	G	A	0.274593	0.288818	0.0399962	12.2878	replicated variant - protein association	artificial	intron_variant	0.993167	synonymous_variant	none	0.6176	Bonferroni	rs1329424|rs1061147|rs570618|rs4658046|rs1831282|rs10733086	age-related macular degeneration|retinopathy|degeneration of macula and posterior pole|macular degeneration|atrophic macular degeneration, age-related macular degeneration, wet macular degeneration|age-related macular degeneration, disease progression measurement	0.284128	CFH	NA	NA
17_28367840_G_A	17_28379927_G_T	17	28379927	C1QL2	seq.15670.15	SomaLogic	trans	G	T	0.508795	0.25593	0.0355958	12.1881	replicated variant - protein association	artificial	intron_variant	0.969584	missense_variant	proxy	0.5229	Bonferroni	rs241777|rs11080055|rs3093692|rs13469|rs704	apolipoprotein A 1 measurement, apolipoprotein B measurement|atrophic macular degeneration, age-related macular degeneration, wet macular degeneration|age-related macular degeneration, COVID-19|serum albumin measurement|bone density|osteoprotegerin measurement|heel bone mineral density|triglyceride measurement|systolic blood pressure|triglyceride measurement, high density lipoprotein cholesterol measurement|free cholesterol:total lipids ratio, intermediate density lipoprotein measurement|breast cancer anti-estrogen resistance protein 3 measurement|very low density lipoprotein cholesterol measurement, cholesterol:total lipids ratio|very low density lipoprotein cholesterol measurement, free cholesterol:total lipids ratio|very low density lipoprotein cholesterol measurement, cholesteryl esters:total lipids ratio|temporal arteritis|cholesterol:total lipids ratio, high density lipoprotein cholesterol measurement|cholesteryl esters:total lipids ratio, high density lipoprotein cholesterol measurement|cholesterol:total lipids ratio, low density lipoprotein cholesterol measurement|phospholipids:total lipids ratio, high density lipoprotein cholesterol measurement|phospholipids in small HDL measurement|low density lipoprotein cholesterol measurement, phospholipids:total lipids ratio|triglycerides in medium HDL measurement|phospholipids:total lipids ratio|hypertension|diastolic blood pressure|level of bone morphogenetic protein 4 in blood serum|phospholipid measurement, high density lipoprotein cholesterol measurement|lipid measurement, high density lipoprotein cholesterol measurement|total lipids in medium HDL measurement|phospholipids in medium HDL measurement|phospholipids in HDL measurement|total lipids in HDL measurement|body height	0.0926148430526316|0.0865334997368421|0.0856646826315789|0.0849638672105263	SARM1|VTN|SLC46A1|POLDIP2	NA	NA
1_196685194_C_A	1_196677046_G_T	1	196677046	CEBPB	seq.15675.3	SomaLogic	trans	G	T	0.270684	0.287311	0.0390457	12.73	replicated variant - protein association	artificial	intron_variant	0.969527	missense_variant	proxy	0.6178	Bonferroni	rs1329424|rs1061147|rs570618|rs1061170|rs10801555|rs10801556|rs488380|rs579745|rs10922102|rs4658046|rs203688|rs12038333|rs1831282|rs10733086|rs380390|rs506317	age-related macular degeneration|retinopathy|degeneration of macula and posterior pole|macular degeneration|atrophic macular degeneration, age-related macular degeneration, wet macular degeneration|wet macular degeneration|atrophic macular degeneration|complement factor H measurement, protein binding measurement|drug use measurement, macular degeneration|Visual impairment|retinal degeneration|serum albumin measurement|age-related macular degeneration, disease progression measurement|eosinophil count	0.284128	CFH	NA	NA
10_117851619_C_T	10_117851619_C_T	10	117851619	DKK2	seq.15678.71	SomaLogic	trans	C	T	0.137785	-0.301303	0.050846	8.50757	novel protein at locus (assayed)	unique	intergenic_variant	NA	NA	none	0.2097	GW-significant	NA	NA	0.0119926	RAB11FIP2	NA	NA
12_57449928_G_A	12_57449928_G_A	12	57449928	INHBC	seq.15686.49	SomaLogic	cis	G	A	0.0843648	-1.54123	0.0627383	132.534	replicated locus - protein association	unique	missense_variant	1	intron_variant	lead	0.2318	Bonferroni	rs7964492|rs2229357	monocyte count|gout|blood urea nitrogen measurement|glomerular filtration rate|triglyceride measurement|cholesteryl ester measurement, high density lipoprotein cholesterol measurement|total cholesterol measurement, high density lipoprotein cholesterol measurement|cholesterol:total lipids ratio, high density lipoprotein cholesterol measurement|lipid measurement, high density lipoprotein cholesterol measurement|phospholipid measurement, high density lipoprotein cholesterol measurement|creatinine measurement|very low density lipoprotein cholesterol measurement, free cholesterol:total lipids ratio|very low density lipoprotein cholesterol measurement, phospholipids:total lipids ratio|serum albumin measurement|cholesteryl esters to total lipids in medium HDL percentage|triglycerides to total lipids in medium HDL percentage|triglycerides to total lipids in small HDL percentage|uric acid measurement|phospholipids:total lipids ratio, high density lipoprotein cholesterol measurement|triglycerides to total lipids in large HDL percentage|phospholipids:total lipids ratio|triglycerides in small HDL measurement|triglycerides to total lipids in very large HDL percentage|cholesteryl esters to total lipids in large HDL percentage	0.357649	INHBC	NA	NA
1_154453788_C_T	1_154453788_C_T	1	154453788	Mannose-binding lectin	seq.15688.30	SomaLogic	trans	C	T	0.276221	0.254285	0.0398814	9.74052	replicated variant - protein association	unique	intron_variant	1	missense_variant	proxy	0.393	GW-significant	rs7521458|rs4845621|rs4845622|rs4393147|rs4845373|rs11265613|rs4576655|rs61812598|rs12126142|rs4129267|rs8192284|rs2228145|rs12133641	asthma|monocyte count|heart disease|atopic eczema|coronary artery disease|mean corpuscular volume|mean corpuscular hemoglobin|large artery stroke|fibrinogen measurement|Eczematoid dermatitis|coronary atherosclerosis|mean platelet volume|rheumatoid arthritis|platelet count|Abdominal Aortic Aneurysm|bilirubin measurement|ankylosing spondylitis|Eczematoid dermatitis, allergic rhinitis|asthma, Eczematoid dermatitis, allergic rhinitis|allergic disease|serum iron measurement|leukocyte count|monocyte percentage of leukocytes|mosquito bite reaction itch intensity measurement|angina pectoris	0.783404	IL6R	NA	NA
1_196685194_C_A	1_196729142_G_A	1	196729142	ALT	seq.16015.19	SomaLogic	trans	G	A	0.274593	0.314976	0.0391328	15.0781	replicated variant - protein association	artificial	intron_variant	0.993167	synonymous_variant	none	0.6176	Bonferroni	rs1329424|rs1061147|rs570618|rs4658046|rs1831282|rs10733086	age-related macular degeneration|retinopathy|degeneration of macula and posterior pole|macular degeneration|atrophic macular degeneration, age-related macular degeneration, wet macular degeneration|age-related macular degeneration, disease progression measurement	0.284128	CFH	NA	NA
9_133266456_T_C	9_133273983_G_A	9	133273983	VEGF sR3	seq.16035.8	SomaLogic	trans	G	A	0.146254	-0.473702	0.0470245	23.1406	replicated variant - protein association	artificial	intron_variant&non_coding_transcript_variant	0.976373	intron_variant&non_coding_transcript_variant	none	0.1938	Bonferroni	rs2519093|rs977371848|rs507666|rs992108547	venous thromboembolism|coronary artery disease|allergic disease|allergic rhinitis|hematocrit|neutrophil count|red blood cell density measurement|triglyceride measurement|erythrocyte count|sleep duration, low density lipoprotein cholesterol measurement|myeloid white cell count|leukocyte count|e-selectin measurement|HMG CoA reductase inhibitor use measurement|total campesterol measurement|myocardial infarction|cholesterol:total lipids ratio, intermediate density lipoprotein measurement|free cholesterol:total lipids ratio, intermediate density lipoprotein measurement|triglycerides:total lipids ratio, intermediate density lipoprotein measurement|triglycerides:total lipids ratio, low density lipoprotein cholesterol measurement|very low density lipoprotein cholesterol measurement, phospholipids:total lipids ratio|cholesterol:total lipids ratio, high density lipoprotein cholesterol measurement|very low density lipoprotein cholesterol measurement, cholesterol:total lipids ratio|triglycerides:total lipids ratio, very low density lipoprotein cholesterol measurement|very low density lipoprotein cholesterol measurement, free cholesterol:total lipids ratio|cholesteryl esters:total lipids ratio, high density lipoprotein cholesterol measurement|very low density lipoprotein cholesterol measurement, cholesteryl esters:total lipids ratio|diet measurement|X-26054 measurement|X-23749 measurement|blood urea nitrogen measurement|cholesteryl esters:total lipids ratio, intermediate density lipoprotein measurement|fibrinopeptide A, des-ala(1) measurement|level of Ser-Leu in blood|cell surface glycoprotein CD200 receptor 1 measurement|cholesterol:total lipids ratio, low density lipoprotein cholesterol measurement|cholesteryl ester measurement, high density lipoprotein cholesterol measurement|cholesteryl esters to total lipids in large VLDL percentage|triglycerides to total lipids in very large VLDL percentage|cholesteryl esters to total lipids in medium VLDL percentage|triglycerides to total lipids in medium VLDL percentage|low density lipoprotein cholesterol measurement, free cholesterol:total lipids ratio|diastolic blood pressure|Eczematoid dermatitis, allergic rhinitis|gut microbiome measurement|bilirubin measurement|serum non-albumin protein measurement|aspartate aminotransferase to alanine aminotransferase ratio|glucose measurement|serum urea measurement|free cholesterol measurement, intermediate density lipoprotein measurement|creatinine measurement|glomerular filtration rate|serum gamma-glutamyl transferase measurement|level of Sterol ester (27:1/18:0) in blood serum|sphingomyelin measurement|X-11423--O-sulfo-L-tyrosine measurement|pyruvate measurement|chylomicron measurement, very low density lipoprotein cholesterol measurement, cholesterol:total lipids ratio|chylomicron measurement, very low density lipoprotein cholesterol measurement, cholesteryl esters:total lipids ratio|cholesterol:total lipids ratio, cholesteryl esters:total lipids ratio|low density lipoprotein cholesterol measurement, cholesteryl esters:total lipids ratio|fatty acid change measurement|histidine measurement|fatty acid measurement|X-14189--leucylalanine measurement|aspartylphenylalanine measurement|endometriosis	0.229806	ABO	SU-014813|SORAFENIB|OSI-930|CEP-5214|PAZOPANIB HYDROCHLORIDE|BRIVANIB|LUCITANIB|REGORAFENIB|CEP-7055|TIVOZANIB|CEDIRANIB|LINIFANIB|ILORASERTIB|CATEQUENTINIB|CP-459632|SEMAXANIB|VATALANIB|SORAFENIB TOSYLATE|FORETINIB|FRUQUINTINIB|FAMITINIB|VANDETANIB|BMS-690514|KRN-633|TIVOZANIB HYDROCHLORIDE|XL-820|RG-1530|LENVATINIB MESYLATE|SUNITINIB|TELATINIB|XL-999|TAK-593|SUNITINIB MALATE|IBCASERTIB|MOTESANIB|BRIVANIB ALANINATE|NINTEDANIB ESYLATE|L-21649|JNJ-26483327|AXITINIB|CEP-11981|AG-13958|X-82|GLESATINIB|PAZOPANIB|IMC-3C5|DOVITINIB|NINTEDANIB|LENVATINIB|SURUFATINIB|4SC-203	CHEMBL1721885|CHEMBL1336|CHEMBL1614710|CHEMBL150894|CHEMBL1201733|CHEMBL377300|CHEMBL2220486|CHEMBL1946170|CHEMBL346631|CHEMBL1289494|CHEMBL491473|CHEMBL223360|CHEMBL1980297|CHEMBL4303201|CHEMBL3545300|CHEMBL276711|CHEMBL101253|CHEMBL1200485|CHEMBL1230609|CHEMBL4303214|CHEMBL1278146|CHEMBL24828|CHEMBL3545396|CHEMBL406381|CHEMBL2105756|CHEMBL3545402|CHEMBL1980391|CHEMBL2105704|CHEMBL535|CHEMBL2079588|CHEMBL5314391|CHEMBL2180604|CHEMBL1567|CHEMBL5095033|CHEMBL572881|CHEMBL270995|CHEMBL3039504|CHEMBL333021|CHEMBL3109738|CHEMBL1289926|CHEMBL2010872|CHEMBL3545335|CHEMBL3545401|CHEMBL3989914|CHEMBL477772|CHEMBL2109602|CHEMBL522892|CHEMBL502835|CHEMBL1289601|CHEMBL4297190|CHEMBL5314406
3_98687950_T_C	3_98687950_T_C	3	98687950	VEGF sR3	seq.16035.8	SomaLogic	trans	T	C	0.439088	-0.554854	0.0337144	60.13	replicated locus - protein association	replicated	intergenic_variant	0.997235	downstream_gene_variant	none	0.45	Bonferroni	rs1585488|rs34211178|rs12493830	monocyte count|total cholesterol measurement, high density lipoprotein cholesterol measurement|total lipids in small HDL measurement|phospholipids:total lipids ratio, high density lipoprotein cholesterol measurement|neutrophil count|sialic acid-binding Ig-like lectin 9 measurement|esterified cholesterol measurement, high density lipoprotein cholesterol measurement|high density lipoprotein particle size measurement|triglycerides in large HDL measurement|vascular endothelial growth factor receptor 3 measurement	0.1609081352|0.0943025862|0.0810997676	ST3GAL6|CPOX|DCBLD2	SU-014813|SORAFENIB|OSI-930|CEP-5214|PAZOPANIB HYDROCHLORIDE|BRIVANIB|LUCITANIB|REGORAFENIB|CEP-7055|TIVOZANIB|CEDIRANIB|LINIFANIB|ILORASERTIB|CATEQUENTINIB|CP-459632|SEMAXANIB|VATALANIB|SORAFENIB TOSYLATE|FORETINIB|FRUQUINTINIB|FAMITINIB|VANDETANIB|BMS-690514|KRN-633|TIVOZANIB HYDROCHLORIDE|XL-820|RG-1530|LENVATINIB MESYLATE|SUNITINIB|TELATINIB|XL-999|TAK-593|SUNITINIB MALATE|IBCASERTIB|MOTESANIB|BRIVANIB ALANINATE|NINTEDANIB ESYLATE|L-21649|JNJ-26483327|AXITINIB|CEP-11981|AG-13958|X-82|GLESATINIB|PAZOPANIB|IMC-3C5|DOVITINIB|NINTEDANIB|LENVATINIB|SURUFATINIB|4SC-203	CHEMBL1721885|CHEMBL1336|CHEMBL1614710|CHEMBL150894|CHEMBL1201733|CHEMBL377300|CHEMBL2220486|CHEMBL1946170|CHEMBL346631|CHEMBL1289494|CHEMBL491473|CHEMBL223360|CHEMBL1980297|CHEMBL4303201|CHEMBL3545300|CHEMBL276711|CHEMBL101253|CHEMBL1200485|CHEMBL1230609|CHEMBL4303214|CHEMBL1278146|CHEMBL24828|CHEMBL3545396|CHEMBL406381|CHEMBL2105756|CHEMBL3545402|CHEMBL1980391|CHEMBL2105704|CHEMBL535|CHEMBL2079588|CHEMBL5314391|CHEMBL2180604|CHEMBL1567|CHEMBL5095033|CHEMBL572881|CHEMBL270995|CHEMBL3039504|CHEMBL333021|CHEMBL3109738|CHEMBL1289926|CHEMBL2010872|CHEMBL3545335|CHEMBL3545401|CHEMBL3989914|CHEMBL477772|CHEMBL2109602|CHEMBL522892|CHEMBL502835|CHEMBL1289601|CHEMBL4297190|CHEMBL5314406
3_56815721_C_T	3_56815721_C_T	3	56815721	SHC1:PID	seq.16043.30	SomaLogic	trans	C	T	0.477199	-0.199252	0.0340988	8.29109	replicated variant - protein association	artificial	intron_variant	0.928248	intron_variant	none	0.7574	GW-significant	rs1354034	platelet count|mean platelet volume|platelet crit|reticulocyte count|reticulocyte measurement|lymphocyte count|lymphocyte percentage of leukocytes|mitochondrial DNA measurement|Thrombocytopenia|eukaryotic translation initiation factor 4 gamma 2 measurement|sphingosine measurement|sphingadienine measurement|spermidine measurement|aspartate measurement|platelet measurement|sphingosine 1-phosphate measurement|sphinganine measurement|hemorrhagic disease|pyruvate measurement|calcium measurement|thrombocytopenia 4|immature platelet measurement|immature platelet fraction|immature platelet count|N-acetylneuraminate measurement|1-stearoyl-2-oleoyl-GPS (18:0/18:1) measurement	0.0530736	ARHGEF3	NA	NA
1_196706731_A_G	1_196706731_A_G	1	196706731	complement factor H-related 5	seq.16055.3	SomaLogic	cis	A	G	0.42671	-0.227575	0.0364873	9.35091	replicated variant - protein association	replicated	intron_variant	0.737707	intron_variant	none	0.3811	GW-significant	NA	NA	0.419794	CFHR5	NA	NA
22_26999974_G_A	22_26999974_G_A	22	26999974	complement factor H-related 5	seq.16055.3	SomaLogic	trans	G	A	0.430945	0.197286	0.0360262	7.36193	novel protein at locus (assayed)	not replicated	intergenic_variant	NA	NA	none	NA	GW-significant	NA	NA	0.0134858	CRYBB1	NA	NA
6_160073489_C_T	6_160073489_C_T	6	160073489	IGF-II receptor	seq.16057.6	SomaLogic	cis	C	T	0.170358	0.930382	0.0448741	94.7598	replicated variant - protein association	replicated	intron_variant	1	intron_variant	none	0.1311	Bonferroni	rs3777399	cholesteryl ester measurement, intermediate density lipoprotein measurement	0.486891	IGF2R	NA	NA
14_52021048_T_C	14_52021048_T_C	14	52021048	NID2	seq.16060.99	SomaLogic	cis	T	C	0.562215	0.442574	0.035081	35.7623	replicated variant - protein association	replicated	intron_variant	0.663919	synonymous_variant	none	0.5538	Bonferroni	rs1151582|rs10137847	benign colon neoplasm|polyp of colon	0.643226	NID2	NA	NA
11_65169248_A_C	11_65169248_A_C	11	65169248	GRB2-related adapter protein 2	seq.16074.12	SomaLogic	trans	A	C	0.162866	-0.30513	0.0467339	10.1794	replicated variant - protein association	artificial	upstream_gene_variant	0.783114	synonymous_variant	none	0.2536	GW-significant	rs11227136	platelet crit	0.15883093|0.13214855|0.1045997|0.08044423	SYVN1|SPDYC|VPS51|POLA2	NA	NA
1_196685194_C_A	1_196687075_A_T	1	196687075	Aldose reductase-like	seq.16081.38	SomaLogic	trans	A	T	0.72899	-0.261818	0.0393225	10.5572	replicated locus - protein association	artificial	intron_variant	1	synonymous_variant	none	0.6176	GW-significant	rs1329424|rs1061147	age-related macular degeneration|retinopathy|degeneration of macula and posterior pole|macular degeneration	0.284128	CFH	NA	NA
9_133266456_T_C	9_133279427_T_C	9	133279427	EPHA4	seq.16288.17	SomaLogic	trans	T	C	0.854397	0.520898	0.0463163	28.6181	replicated variant - protein association	artificial	upstream_gene_variant	0.909421	intron_variant&non_coding_transcript_variant	none	0.8042	Bonferroni	rs2519093|rs977371848|rs507666|rs992108547|rs600038|rs651007|rs579459|rs495828|rs635634	venous thromboembolism|coronary artery disease|allergic disease|allergic rhinitis|hematocrit|neutrophil count|red blood cell density measurement|triglyceride measurement|erythrocyte count|sleep duration, low density lipoprotein cholesterol measurement|myeloid white cell count|leukocyte count|e-selectin measurement|HMG CoA reductase inhibitor use measurement|total campesterol measurement|myocardial infarction|cholesterol:total lipids ratio, intermediate density lipoprotein measurement|free cholesterol:total lipids ratio, intermediate density lipoprotein measurement|triglycerides:total lipids ratio, intermediate density lipoprotein measurement|triglycerides:total lipids ratio, low density lipoprotein cholesterol measurement|very low density lipoprotein cholesterol measurement, phospholipids:total lipids ratio|cholesterol:total lipids ratio, high density lipoprotein cholesterol measurement|very low density lipoprotein cholesterol measurement, cholesterol:total lipids ratio|triglycerides:total lipids ratio, very low density lipoprotein cholesterol measurement|very low density lipoprotein cholesterol measurement, free cholesterol:total lipids ratio|cholesteryl esters:total lipids ratio, high density lipoprotein cholesterol measurement|very low density lipoprotein cholesterol measurement, cholesteryl esters:total lipids ratio|diet measurement|X-26054 measurement|X-23749 measurement|blood urea nitrogen measurement|cholesteryl esters:total lipids ratio, intermediate density lipoprotein measurement|fibrinopeptide A, des-ala(1) measurement|level of Ser-Leu in blood|cell surface glycoprotein CD200 receptor 1 measurement|cholesterol:total lipids ratio, low density lipoprotein cholesterol measurement|cholesteryl ester measurement, high density lipoprotein cholesterol measurement|cholesteryl esters to total lipids in large VLDL percentage|triglycerides to total lipids in very large VLDL percentage|cholesteryl esters to total lipids in medium VLDL percentage|triglycerides to total lipids in medium VLDL percentage|low density lipoprotein cholesterol measurement, free cholesterol:total lipids ratio|diastolic blood pressure|Eczematoid dermatitis, allergic rhinitis|gut microbiome measurement|bilirubin measurement|serum non-albumin protein measurement|aspartate aminotransferase to alanine aminotransferase ratio|glucose measurement|serum urea measurement|free cholesterol measurement, intermediate density lipoprotein measurement|creatinine measurement|glomerular filtration rate|serum gamma-glutamyl transferase measurement|level of Sterol ester (27:1/18:0) in blood serum|sphingomyelin measurement|X-11423--O-sulfo-L-tyrosine measurement|pyruvate measurement|chylomicron measurement, very low density lipoprotein cholesterol measurement, cholesterol:total lipids ratio|chylomicron measurement, very low density lipoprotein cholesterol measurement, cholesteryl esters:total lipids ratio|cholesterol:total lipids ratio, cholesteryl esters:total lipids ratio|low density lipoprotein cholesterol measurement, cholesteryl esters:total lipids ratio|fatty acid change measurement|histidine measurement|fatty acid measurement|X-14189--leucylalanine measurement|aspartylphenylalanine measurement|endometriosis|heart failure|OX-2 membrane glycoprotein measurement|clinical and behavioural ideal cardiovascular health|cholelithiasis|serum metabolite measurement|iron biomarker measurement, ferritin measurement|fasting blood glucose measurement|stem Cell Factor measurement|hepatocyte growth factor receptor measurement|vascular endothelial growth factor receptor 2 measurement|vascular endothelial growth factor receptor 3 measurement|ADpSGEGDFXAEGGGVR measurement|mitochondrial DNA measurement|adhesion molecule measurement, soluble P-selectin measurement|urinary metabolite measurement|age-related macular degeneration, COVID-19|protein intake measurement|tumor necrosis factor ligand superfamily member 12 measurement|ADpSGEGDFXAEGGGVR-to-X-14304--leucylalanine ratio|angiotensin converting enzyme activity measurement|cholesteryl ester measurement, very low density lipoprotein cholesterol measurement|COVID-19, coronary artery disease|hypertension, COVID-19|DSGEGDFXAEGGGVR-to-ADpSGEGDFXAEGGGVR ratio|body height|Ischemic stroke|tonsillectomy risk measurement|neutrophil count, eosinophil count|granulocyte count|allergic disease, age at onset|neutrophil count, basophil count|glucose-dependent insulinotropic peptide measurement, glucose tolerance test|type 2 diabetes mellitus|digestive system infectious disorder|heel bone mineral density|aspirin use measurement|monocyte count|high density lipoprotein particle size measurement|choline measurement|cholesteryl ester 18:0 measurement|phospholipid measurement, high density lipoprotein cholesterol measurement|lipid measurement, high density lipoprotein cholesterol measurement|lipoprotein measurement, phospholipid measurement|free cholesterol measurement, very low density lipoprotein cholesterol measurement|very low density lipoprotein cholesterol measurement, lipid measurement|lipid measurement, lipoprotein measurement|very low density lipoprotein cholesterol measurement|very low density lipoprotein cholesterol measurement, phospholipid measurement|phospholipids:total lipids ratio, high density lipoprotein cholesterol measurement|Varicose veins|chylomicron measurement, very low density lipoprotein cholesterol measurement, phospholipids:total lipids ratio|low density lipoprotein cholesterol measurement, phospholipids:total lipids ratio|triglycerides in medium LDL measurement|esterified cholesterol measurement, high density lipoprotein cholesterol measurement|total lipids in small LDL|esterified cholesterol measurement, low density lipoprotein cholesterol measurement|phospholipids in VLDL measurement|total cholesterol measurement, high density lipoprotein cholesterol measurement|chylomicron measurement, triglycerides:total lipids ratio, very low density lipoprotein cholesterol measurement|very low density lipoprotein cholesterol measurement, esterified cholesterol measurement|polyunsaturated fatty acid measurement|total cholesterol in small VLDL|total lipids in very small VLDL measurement|total lipids in small HDL measurement|phospholipids in small LDL measurement|total cholesterol measurement, very low density lipoprotein cholesterol measurement|phosphoglycerides measurement|very low density lipoprotein particle size measurement|phospholipids in large LDL measurement|triglycerides in large LDL measurement|low density lipoprotein cholesterol measurement, lipid measurement|phospholipids in medium LDL measurement|total lipids in IDL|total lipids in large LDL|free cholesterol:total lipids ratio, high density lipoprotein cholesterol measurement|phospholipids in IDL measurement|triglyceride measurement, low density lipoprotein cholesterol measurement|omega-6 polyunsaturated fatty acid measurement|esterified cholesterol measurement, intermediate density lipoprotein measurement|total cholesterol measurement, low density lipoprotein cholesterol measurement|linoleic acid measurement|immature granulocyte count|cardioembolic stroke|retinal vasculature measurement|phospholipid measurement|free cholesterol measurement, high density lipoprotein cholesterol measurement|total lipids in small VLDL|phospholipids in small VLDL measurement|total phospholipids in lipoprotein particles measurement|total lipids in lipoprotein particles measurement|cholesteryl ester measurement|phospholipids in small HDL measurement|cholesteryl esters to total lipids in small LDL percentage|phospholipids:total lipids ratio	0.229806	ABO	VANDETANIB	CHEMBL24828
6_47182932_C_T	6_47182932_C_T	6	47182932	LGR5	seq.16296.43	SomaLogic	trans	C	T	0.474593	0.195405	0.034657	7.76505	novel protein at locus (assayed)	unique	regulatory_region_variant	NA	NA	none	0.7039	GW-significant	NA	NA	0.155737	TNFRSF21	NA	NA
19_44913484_C_T	19_44913484_C_T	19	44913484	TIGIT	seq.16299.13	SomaLogic	trans	C	T	0.148208	-0.430675	0.0490947	17.757	replicated locus - protein association	artificial	upstream_gene_variant	0.915746	missense_variant	proxy	0.2195	Bonferroni	rs429358|rs75627662|rs483082|rs438811	Lewy body dementia, Lewy body dementia measurement|atrophic macular degeneration, age-related macular degeneration, wet macular degeneration|platelet count|non-alcoholic fatty liver disease|Alzheimer disease|metabolic syndrome|neuritic plaque measurement|neurofibrillary tangles measurement|parental longevity|hippocampal volume|memory performance|health study participation|triglyceride measurement|insomnia measurement|Parkinson disease, disease progression measurement|type 2 diabetes mellitus|liver fat measurement, liver disease biomarker|Lewy body dementia|diet measurement|mortality|waist-hip ratio|longevity|Mental deterioration|physical activity measurement|sleep duration, high density lipoprotein cholesterol measurement|sugar consumption measurement|white matter hyperintensity measurement|refractive error|mean corpuscular volume|mean reticulocyte volume|matrix metalloproteinase‚Äìdegraded type I collagen measurement|cortical thickness|urate measurement|brain connectivity measurement|cerebral amyloid angiopathy|cognitive decline measurement|functional brain measurement|age of onset of stroke disorder|liver fat measurement|plasma beta-amyloid 1-42 measurement|plasma beta-amyloid 1-40:1-42 ratio measurement|familial hyperlipidemia|body height|platelet crit|myocardial infarction|Alzheimer disease, family history of Alzheimer‚Äôs disease|BMI-adjusted waist-hip ratio|triglyceride measurement, high density lipoprotein cholesterol measurement|very low density lipoprotein cholesterol measurement|very low density lipoprotein cholesterol measurement, esterified cholesterol measurement|free cholesterol measurement, very low density lipoprotein cholesterol measurement|very low density lipoprotein cholesterol measurement, lipid measurement|fatty acid measurement|total cholesterol measurement, very low density lipoprotein cholesterol measurement|phospholipid measurement, high density lipoprotein cholesterol measurement|esterified cholesterol measurement, high density lipoprotein cholesterol measurement|free cholesterol measurement, high density lipoprotein cholesterol measurement|lipid measurement, high density lipoprotein cholesterol measurement|very low density lipoprotein cholesterol measurement, phospholipid measurement|polyunsaturated fatty acid measurement|low density lipoprotein cholesterol measurement, lipid measurement|low density lipoprotein cholesterol measurement, phospholipid measurement|esterified cholesterol measurement, low density lipoprotein cholesterol measurement|free cholesterol measurement, low density lipoprotein cholesterol measurement|total cholesterol measurement, low density lipoprotein cholesterol measurement|phospholipid measurement, intermediate density lipoprotein measurement|triglyceride measurement, intermediate density lipoprotein measurement|linoleic acid measurement|esterified cholesterol measurement, intermediate density lipoprotein measurement|free cholesterol measurement, intermediate density lipoprotein measurement|lipid measurement, intermediate density lipoprotein measurement|omega-6 polyunsaturated fatty acid measurement|chylomicron measurement, very low density lipoprotein cholesterol measurement, esterified cholesterol measurement|Abdominal Aortic Aneurysm|level of Sterol ester (27:1/18:0) in blood serum|level of Sterol ester (27:1/14:0) in blood serum|level of Sterol ester (27:1/17:0) in blood serum|level of Sterol ester (27:1/20:2) in blood serum|response to COVID-19 vaccine, COVID-19|glomerular filtration rate|creatinine measurement|insomnia|very low density lipoprotein cholesterol measurement, phospholipids:total lipids ratio|age-related macular degeneration, COVID-19|carbohydrate intake measurement|low density lipoprotein cholesterol measurement, phospholipids:total lipids ratio|Hyperlipidemia|overnutrition, obesity|obesity|diabetic retinopathy|hip fracture|N-palmitoyl-sphingosine (d18:1/16:0) measurement|Sphingomyelin (d18:2/14:0, d18:1/14:1) measurement|Sphingomyelin (d18:2/16:0, d18:1/16:1) measurement|Rare dyslipidemia|1-palmitoyl-2-stearoyl-GPC (16:0/18:0) measurement|1-stearoyl-2-linoleoyl-GPE (18:0/18:2) measurement|chronic obstructive pulmonary disease|body mass index|diabetes mellitus|diabetes mellitus, Drugs used in diabetes use measurement|family history of Alzheimer‚Äôs disease|dementia|drug use measurement, dementia|memory impairment|drug use measurement, memory impairment|sign or symptom|diabetic eye disease|glucose measurement|macular degeneration|3-hydroxybutyrate measurement|total cholesterol measurement, high density lipoprotein cholesterol measurement|Alzheimer disease, age at onset|1,2-dipalmitoyl-GPC (16:0/16:0) measurement, cerebrospinal fluid biomarker measurement|cerebrospinal fluid biomarker measurement, 1-myristoyl-2-palmitoyl-GPC (14:0/16:0) measurement|angina pectoris|1-palmitoyl-2-stearoyl-GPC (16:0/18:0) measurement, cerebrospinal fluid biomarker measurement|1-palmitoyl-2-palmitoleoyl-GPC (16:0/16:1) measurement, cerebrospinal fluid biomarker measurement|triglycerides in very large HDL measurement|triglycerides in medium LDL measurement|phospholipids:total lipids ratio, high density lipoprotein cholesterol measurement|cholesteryl ester measurement, chylomicron measurement, very low density lipoprotein cholesterol measurement|saturated fatty acids measurement|total cholesterol in small VLDL|cholesterol esters in medium VLDL measurement|fall|triglycerides in small LDL measurement|total lipids in small VLDL|cholesterol:total lipids ratio, high density lipoprotein cholesterol measurement|valine measurement|tyrosine measurement|cholesteryl esters:total lipids ratio, high density lipoprotein cholesterol measurement|phospholipids in medium HDL measurement|low density lipoprotein cholesterol measurement, free cholesterol:total lipids ratio|triglycerides in large LDL measurement|triglycerides:total lipids ratio, very low density lipoprotein cholesterol measurement|total lipids in medium HDL measurement|very low density lipoprotein cholesterol measurement, free cholesterol:total lipids ratio|triglyceride measurement, low density lipoprotein cholesterol measurement|Alzheimer disease, Lewy body dementia|triglycerides in IDL measurement|triglycerides:total lipids ratio, high density lipoprotein cholesterol measurement|total cholesterol change measurement, high density lipoprotein cholesterol measurement|total lipids in large HDL|high density lipoprotein particle size measurement|phospholipids in large HDL measurement|age-related macular degeneration|cerebrovascular disorder|aortic aneurysm|aneurysm|esophageal disease|blood urea nitrogen measurement|drug use measurement, gastroesophageal reflux disease|cognitive function measurement|Back pain|neurofilament light chain measurement|serum gamma-glutamyl transferase measurement|body fat percentage|waist circumference|hip circumference|body composition measurement|dementia, Parkinson disease, disease progression measurement|antihyperlipidemic drug use measurement|1-stearoyl-GPE (18:0) measurement|1-nonadecanoyl-GPC (19:0) measurement|vitamin D measurement|coronary artery disease|fat body mass|uric acid measurement|ceramide measurement|lysophosphatidylcholine 20:1 measurement|taste liking measurement|systolic blood pressure|cholesteryl ester measurement, high density lipoprotein cholesterol measurement|cigarettes per day measurement|obstructive sleep apnea|triglycerides in LDL measurement|triglycerides to total lipids in large VLDL percentage|phospholipids:total lipids ratio|cholesteryl ester measurement|cognitive disorder|frontotemporal dementia|delirium|mental or behavioural disorder|nervous system disease|Cognitive impairment|amnesia|Sleep Disorder|body weight|heart disease|liver disease|diabetes mellitus, family history|cholesteryl ester 18:2 measurement|diglyceride measurement|diacylglycerol 38:5 measurement|diacylglycerol 36:4 measurement|diacylglycerol 36:3 measurement|glycerophospholipid measurement|sphingomyelin measurement|triglyceride measurement, very low density lipoprotein cholesterol measurement|eosinophil count|linoleoyl-arachidonoyl-glycerol (18:2/20:4) [1] measurement|familial lipoprotein lipase deficiency|phosphatidylcholine measurement|aspartate aminotransferase to alanine aminotransferase ratio|1-palmitoyl-GPE (16:0) measurement|2-palmitoyl-GPE (16:0) measurement|triglyceride measurement, phospholipid measurement|linoleoyl-arachidonoyl-glycerol (18:2/20:4) [2] measurement|cirrhosis of liver|oleoyl-arachidonoyl-glycerol (18:1/20:4) [1] measurement|oleoyl-arachidonoyl-glycerol (18:1/20:4) [2] measurement|oleoyl-linoleoyl-glycerol (18:1/18:2) [2] measurement|Alzheimer's disease biomarker measurement|very low density lipoprotein cholesterol measurement, remnant cholesterol measurement|platelet component distribution width|triglycerides in small HDL measurement|serum albumin measurement|oleoyl-oleoyl-glycerol (18:1/18:1) [2] measurement|oleoyl-linoleoyl-glycerol (18:1/18:2) [1] measurement|linoleoyl-linoleoyl-glycerol (18:2/18:2) [1] measurement	0.45423385|0.429077505	APOC1|APOE	VIBOSTOLIMAB|DOMVANALIMAB|OCIPERLIMAB|IBI-939|ETIGILIMAB|TIRAGOLUMAB|ASP-8374	CHEMBL4297785|CHEMBL4650392|CHEMBL4650411|CHEMBL4650473|CHEMBL4298205|CHEMBL4298050|CHEMBL4297894
11_60173126_T_A	11_60169453_A_C	11	60169453	TREM2	seq.16300.4	SomaLogic	trans	A	C	0.424104	0.478484	0.0328579	47.3112	replicated variant - protein association	replicated	downstream_gene_variant	0.933577	missense_variant	proxy	0.3946	Bonferroni	rs983392|rs1019670|rs7232|rs7935829|rs2278867|rs12453|rs1582763	Alzheimer disease|Alzheimer disease, family history of Alzheimer‚Äôs disease|Alzheimer disease, educational attainment|fibrinogen measurement|lymphocyte percentage of leukocytes|prothrombin time measurement|dementia|neutrophil count|family history of Alzheimer‚Äôs disease	0.179089228857143|0.144590227142857	MS4A6A|MS4A4A	NA	NA
19_48703346_C_T	19_48703346_C_T	19	48703346	SPLC2	seq.16302.11	SomaLogic	trans	C	T	0.467752	-0.236559	0.0347294	11.0151	replicated locus - protein association	artificial	synonymous_variant	0.65959	intron_variant	none	0.4544	GW-significant	rs281377	schizophrenia|taste liking measurement|prostate specific antigen amount	0.50906	FUT2	NA	NA
17_28367840_G_A	17_28367840_G_A	17	28367840	SPLC2	seq.16302.11	SomaLogic	trans	G	A	0.484691	0.190607	0.0346174	7.43548	replicated variant - protein association	artificial	missense_variant	0.885023	synonymous_variant	lead	0.4786	GW-significant	rs241777|rs11080055|rs3093692|rs13469|rs704	apolipoprotein A 1 measurement, apolipoprotein B measurement|atrophic macular degeneration, age-related macular degeneration, wet macular degeneration|age-related macular degeneration, COVID-19|serum albumin measurement|bone density|osteoprotegerin measurement|heel bone mineral density|triglyceride measurement|systolic blood pressure|triglyceride measurement, high density lipoprotein cholesterol measurement|free cholesterol:total lipids ratio, intermediate density lipoprotein measurement|breast cancer anti-estrogen resistance protein 3 measurement|very low density lipoprotein cholesterol measurement, cholesterol:total lipids ratio|very low density lipoprotein cholesterol measurement, free cholesterol:total lipids ratio|very low density lipoprotein cholesterol measurement, cholesteryl esters:total lipids ratio|temporal arteritis|cholesterol:total lipids ratio, high density lipoprotein cholesterol measurement|cholesteryl esters:total lipids ratio, high density lipoprotein cholesterol measurement|cholesterol:total lipids ratio, low density lipoprotein cholesterol measurement|phospholipids:total lipids ratio, high density lipoprotein cholesterol measurement|phospholipids in small HDL measurement|low density lipoprotein cholesterol measurement, phospholipids:total lipids ratio|triglycerides in medium HDL measurement|phospholipids:total lipids ratio|hypertension|diastolic blood pressure|level of bone morphogenetic protein 4 in blood serum|phospholipid measurement, high density lipoprotein cholesterol measurement|lipid measurement, high density lipoprotein cholesterol measurement|total lipids in medium HDL measurement|phospholipids in medium HDL measurement|phospholipids in HDL measurement|total lipids in HDL measurement|body height	0.0926148430526316|0.0865334997368421|0.0856646826315789|0.0849638672105263	SARM1|VTN|SLC46A1|POLDIP2	NA	NA
11_27377180_C_A	11_27377180_C_A	11	27377180	LGR4	seq.16304.6	SomaLogic	cis	C	A	0.0358306	-0.703505	0.0952663	12.8156	replicated variant - protein association	unique	missense_variant	0.63778	intron_variant	lead	0.009925	Bonferroni	NA	NA	0.776557	LGR4	ROSMANTUZUMAB	CHEMBL3990031
14_105612897_G_A	14_105798823_A_G	14	105798823	Cadherin-11:ECD	seq.16305.10	SomaLogic	trans	A	G	0.115635	-0.716313	0.0552984	37.6493	novel variant - protein association (ancestry)	artificial	intergenic_variant	0.786917	intergenic_variant	none	0.0004872	Bonferroni	NA	NA	0.0275697	TMEM121	NA	NA
1_196685194_C_A	1_196729142_G_A	1	196729142	Soggy-1	seq.16309.30	SomaLogic	trans	G	A	0.274593	0.238002	0.0384516	9.21968	replicated variant - protein association	artificial	intron_variant	0.993167	synonymous_variant	none	0.6176	GW-significant	rs1329424|rs1061147|rs570618|rs4658046|rs1831282|rs10733086	age-related macular degeneration|retinopathy|degeneration of macula and posterior pole|macular degeneration|atrophic macular degeneration, age-related macular degeneration, wet macular degeneration|age-related macular degeneration, disease progression measurement	0.284128	CFH	NA	NA
6_43957870_G_A	6_43958901_T_G	6	43958901	VEGF sR1	seq.16315.105	SomaLogic	trans	T	G	0.514007	0.286067	0.0347207	15.7607	replicated variant - protein association	replicated	intron_variant&non_coding_transcript_variant	0.985768	intron_variant&non_coding_transcript_variant	none	0.5805	Bonferroni	rs6921438	vascular endothelial growth factor measurement|vascular endothelial growth factor A, isoform 121 measurement|vascular endothelial growth factor A measurement	0.0968644	VEGFA	SU-014813|SORAFENIB|OSI-930|CEP-5214|PAZOPANIB HYDROCHLORIDE|BRIVANIB|LUCITANIB|REGORAFENIB|CEP-7055|TIVOZANIB|CEDIRANIB|LINIFANIB|ILORASERTIB|CP-459632|SEMAXANIB|VATALANIB|SORAFENIB TOSYLATE|FORETINIB|FRUQUINTINIB|FAMITINIB|VANDETANIB|BMS-690514|KRN-633|TIVOZANIB HYDROCHLORIDE|XL-820|RG-1530|ICRUCUMAB|AEE-788|LENVATINIB MESYLATE|TELBERMIN|AGN-211745|SUNITINIB|XL-999|TAK-593|SUNITINIB MALATE|IBCASERTIB|MOTESANIB|BRIVANIB ALANINATE|NINTEDANIB ESYLATE|L-21649|AXITINIB|CEP-11981|AG-13958|X-82|GLESATINIB|PAZOPANIB|DOVITINIB|NINTEDANIB|LENVATINIB|TG100-801|SURUFATINIB|4SC-203	CHEMBL1721885|CHEMBL1336|CHEMBL1614710|CHEMBL150894|CHEMBL1201733|CHEMBL377300|CHEMBL2220486|CHEMBL1946170|CHEMBL346631|CHEMBL1289494|CHEMBL491473|CHEMBL223360|CHEMBL1980297|CHEMBL3545300|CHEMBL276711|CHEMBL101253|CHEMBL1200485|CHEMBL1230609|CHEMBL4303214|CHEMBL1278146|CHEMBL24828|CHEMBL3545396|CHEMBL406381|CHEMBL2105756|CHEMBL3545402|CHEMBL1980391|CHEMBL1743030|CHEMBL587723|CHEMBL2105704|CHEMBL2108557|CHEMBL4650436|CHEMBL535|CHEMBL5314391|CHEMBL2180604|CHEMBL1567|CHEMBL5095033|CHEMBL572881|CHEMBL270995|CHEMBL3039504|CHEMBL333021|CHEMBL1289926|CHEMBL2010872|CHEMBL3545335|CHEMBL3545401|CHEMBL3989914|CHEMBL477772|CHEMBL522892|CHEMBL502835|CHEMBL1289601|CHEMBL403989|CHEMBL4297190|CHEMBL5314406
4_38797027_C_A	4_38797027_C_A	4	38797027	TLR1:ECD	seq.16324.38	SomaLogic	cis	C	A	0.911401	0.382439	0.0642233	8.58446	replicated variant - protein association	replicated	missense_variant	NA	NA	lead	0.2742	GW-significant	rs5743618	asthma|allergic rhinitis|allergic disease|childhood onset asthma|immunoglobulin isotype switching measurement|asthma, age at onset|rosacea|taste liking measurement|age of onset of childhood onset asthma	0.767269	TLR1	NA	NA
1_196685194_C_A	1_196704863_C_A	1	196704863	STA5B	seq.16551.14	SomaLogic	trans	C	A	0.274919	0.249697	0.0388699	9.87679	replicated variant - protein association	artificial	intron_variant	0.996581	synonymous_variant	none	0.6176	GW-significant	rs1329424|rs1061147|rs570618|rs4658046|rs1831282	age-related macular degeneration|retinopathy|degeneration of macula and posterior pole|macular degeneration|atrophic macular degeneration, age-related macular degeneration, wet macular degeneration	0.284128	CFH	NA	NA
1_171646796_T_C	1_171646796_T_C	1	171646796	MYOC	seq.16558.2	SomaLogic	cis	T	C	0.672313	0.305202	0.0327859	19.8891	replicated variant - protein association	replicated	intron_variant	0.94646	intron_variant	none	0.5948	Bonferroni	NA	NA	0.427905	MYOC	NA	NA
19_58353113_C_T	19_58353113_C_T	19	58353113	Alpha-1B-glycoprotein	seq.16561.9	SomaLogic	cis	C	T	0.144951	-0.953758	0.0473874	89.3669	replicated variant - protein association	not replicated	missense_variant	0.91137	missense_variant	lead	0.9529	Bonferroni	NA	NA	0.217204	A1BG	NA	NA
9_34332742_A_G	9_34332742_A_G	9	34332742	AP4A	seq.16583.8	SomaLogic	cis	A	G	0.215635	0.43895	0.0421507	24.6687	replicated variant - protein association	unique	intron_variant	1	intron_variant	none	0.1497	Bonferroni	NA	NA	0.386467	NUDT2	NA	NA
13_45992379_G_A	13_45988552_C_T	13	45988552	FADD	seq.16593.3	SomaLogic	trans	C	T	0.661889	0.75287	0.0352818	100.305	replicated locus - protein association	artificial	intron_variant	0.991513	intron_variant	none	0.6807	Bonferroni	NA	NA	0.330378	ZC3H13	NA	NA
3_138629115_G_A	3_138629115_G_A	3	138629115	FAIM1	seq.16594.44	SomaLogic	cis	G	A	0.0557003	-0.501494	0.0767037	10.2054	replicated variant - protein association	unique	missense_variant	NA	NA	lead	0.06761	GW-significant	NA	NA	0.724642	FAIM	NA	NA
13_24345088_TAAA_T	13_24353833_G_A	13	24353833	C1T9A	seq.16605.2	SomaLogic	cis	G	A	0.24202	-0.378831	0.0398176	20.7371	replicated locus - protein association	unique	regulatory_region_variant	0.976256	intergenic_variant	none	0.1043	Bonferroni	NA	NA	0.0910136	C1QTNF9	NA	NA
7_134528700_G_C	7_134528700_G_C	7	134528700	Aldose reductase	seq.16606.85	SomaLogic	cis	G	C	0.0771987	0.432579	0.0638664	10.8997	replicated variant - protein association	not replicated	intron_variant	0.909806	missense_variant	proxy	0.03096	GW-significant	NA	NA	0.817973	AKR1B1	SORBINIL|EPALRESTAT|CAFICRESTAT|TOLRESTAT	CHEMBL266497|CHEMBL56337|CHEMBL4297455|CHEMBL436
9_133251244_C_A	9_133262254_C_T	9	133262254	KIRR2	seq.16609.106	SomaLogic	trans	C	T	0.236482	0.485404	0.0412108	31.2981	replicated locus - protein association	artificial	intron_variant&non_coding_transcript_variant	0.98864	non_coding_transcript_exon_variant	none	0.07953	Bonferroni	rs77693339|rs8176693	open-angle glaucoma|endothelial growth factor measurement, angiopoietin-2 receptor measurement|serum lipase activity measurement|mean corpuscular volume|serum albumin measurement|erythrocyte count	0.363278	ABO	NA	NA
9_133266456_T_C	9_133279294_G_T	9	133279294	CAD17	seq.16613.3	SomaLogic	trans	G	T	0.156026	-0.478828	0.0459905	24.6579	replicated variant - protein association	artificial	upstream_gene_variant	0.983661	intron_variant&non_coding_transcript_variant	none	0.1938	Bonferroni	rs2519093|rs977371848|rs507666|rs992108547|rs600038|rs651007|rs579459|rs495828	venous thromboembolism|coronary artery disease|allergic disease|allergic rhinitis|hematocrit|neutrophil count|red blood cell density measurement|triglyceride measurement|erythrocyte count|sleep duration, low density lipoprotein cholesterol measurement|myeloid white cell count|leukocyte count|e-selectin measurement|HMG CoA reductase inhibitor use measurement|total campesterol measurement|myocardial infarction|cholesterol:total lipids ratio, intermediate density lipoprotein measurement|free cholesterol:total lipids ratio, intermediate density lipoprotein measurement|triglycerides:total lipids ratio, intermediate density lipoprotein measurement|triglycerides:total lipids ratio, low density lipoprotein cholesterol measurement|very low density lipoprotein cholesterol measurement, phospholipids:total lipids ratio|cholesterol:total lipids ratio, high density lipoprotein cholesterol measurement|very low density lipoprotein cholesterol measurement, cholesterol:total lipids ratio|triglycerides:total lipids ratio, very low density lipoprotein cholesterol measurement|very low density lipoprotein cholesterol measurement, free cholesterol:total lipids ratio|cholesteryl esters:total lipids ratio, high density lipoprotein cholesterol measurement|very low density lipoprotein cholesterol measurement, cholesteryl esters:total lipids ratio|diet measurement|X-26054 measurement|X-23749 measurement|blood urea nitrogen measurement|cholesteryl esters:total lipids ratio, intermediate density lipoprotein measurement|fibrinopeptide A, des-ala(1) measurement|level of Ser-Leu in blood|cell surface glycoprotein CD200 receptor 1 measurement|cholesterol:total lipids ratio, low density lipoprotein cholesterol measurement|cholesteryl ester measurement, high density lipoprotein cholesterol measurement|cholesteryl esters to total lipids in large VLDL percentage|triglycerides to total lipids in very large VLDL percentage|cholesteryl esters to total lipids in medium VLDL percentage|triglycerides to total lipids in medium VLDL percentage|low density lipoprotein cholesterol measurement, free cholesterol:total lipids ratio|diastolic blood pressure|Eczematoid dermatitis, allergic rhinitis|gut microbiome measurement|bilirubin measurement|serum non-albumin protein measurement|aspartate aminotransferase to alanine aminotransferase ratio|glucose measurement|serum urea measurement|free cholesterol measurement, intermediate density lipoprotein measurement|creatinine measurement|glomerular filtration rate|serum gamma-glutamyl transferase measurement|level of Sterol ester (27:1/18:0) in blood serum|sphingomyelin measurement|X-11423--O-sulfo-L-tyrosine measurement|pyruvate measurement|chylomicron measurement, very low density lipoprotein cholesterol measurement, cholesterol:total lipids ratio|chylomicron measurement, very low density lipoprotein cholesterol measurement, cholesteryl esters:total lipids ratio|cholesterol:total lipids ratio, cholesteryl esters:total lipids ratio|low density lipoprotein cholesterol measurement, cholesteryl esters:total lipids ratio|fatty acid change measurement|histidine measurement|fatty acid measurement|X-14189--leucylalanine measurement|aspartylphenylalanine measurement|endometriosis|heart failure|OX-2 membrane glycoprotein measurement|clinical and behavioural ideal cardiovascular health|cholelithiasis|serum metabolite measurement|iron biomarker measurement, ferritin measurement|fasting blood glucose measurement|stem Cell Factor measurement|hepatocyte growth factor receptor measurement|vascular endothelial growth factor receptor 2 measurement|vascular endothelial growth factor receptor 3 measurement|ADpSGEGDFXAEGGGVR measurement|mitochondrial DNA measurement|adhesion molecule measurement, soluble P-selectin measurement|urinary metabolite measurement|age-related macular degeneration, COVID-19|protein intake measurement|tumor necrosis factor ligand superfamily member 12 measurement|ADpSGEGDFXAEGGGVR-to-X-14304--leucylalanine ratio|angiotensin converting enzyme activity measurement|cholesteryl ester measurement, very low density lipoprotein cholesterol measurement|COVID-19, coronary artery disease|hypertension, COVID-19|DSGEGDFXAEGGGVR-to-ADpSGEGDFXAEGGGVR ratio|body height	0.229806	ABO	NA	NA
19_48703346_C_T	19_48697960_C_T	19	48697960	CAD17	seq.16613.3	SomaLogic	trans	C	T	0.486971	0.346973	0.0331168	24.959	replicated locus - protein association	artificial	intron_variant	0.919789	synonymous_variant	none	0.4594	Bonferroni	rs368565|rs281377	COVID-19|alcohol consumption measurement|schizophrenia|taste liking measurement|prostate specific antigen amount	0.50906	FUT2	NA	NA
1_37613845_T_G	1_37613845_T_G	1	37613845	RSPO1	seq.16614.27	SomaLogic	cis	T	G	0.0957655	0.438475	0.0567719	13.9461	replicated variant - protein association	replicated	missense_variant	0.840247	3_prime_UTR_variant	lead	0.05427	Bonferroni	NA	NA	0.665097	RSPO1	NA	NA
17_4949168_C_T	17_4926265_C_A	17	4926265	ENOB	seq.16616.137	SomaLogic	cis	C	A	0.432248	-0.238227	0.0323794	12.7269	replicated variant - protein association	not replicated	intron_variant	0.804584	intron_variant	none	0.6603	Bonferroni	rs34629349	intraocular pressure measurement	0.21516273|0.2119886915	ENO3	NA	NA
2_159382867_A_G	2_159382867_A_G	2	159382867	LY75	seq.16620.26	SomaLogic	cis	A	G	0.211401	0.351095	0.0405085	17.3537	replicated locus - protein association	replicated	intron_variant	0.992047	intron_variant	none	0.4725	Bonferroni	NA	NA	0.517962	LY75	RASDEGAFUSP ALFA	CHEMBL4297923
2_159899834_G_A	2_159899834_G_A	2	159899834	LY75	seq.16620.26	SomaLogic	cis	G	A	0.209446	0.890219	0.0423278	97.4715	replicated variant - protein association	replicated	intron_variant	0.857337	missense_variant	proxy	0.5065	Bonferroni	NA	NA	0.595685	LY75	RASDEGAFUSP ALFA	CHEMBL4297923
1_156589341_C_A	1_156589341_C_A	1	156589341	AIBP	seq.16621.77	SomaLogic	cis	C	A	0.905212	0.86735	0.0579241	49.9636	replicated variant - protein association	unique	upstream_gene_variant	0.832997	frameshift_variant	proxy	0.9689	Bonferroni	NA	NA	0.394652	NAXE	NA	NA
1_196685194_C_A	1_196723248_T_C	1	196723248	BMP-3	seq.16748.1	SomaLogic	trans	T	C	0.73127	-0.293475	0.0393865	13.0337	replicated variant - protein association	artificial	intron_variant	0.972879	synonymous_variant	none	0.581	Bonferroni	rs1329424|rs1061147|rs570618|rs4658046|rs1831282|rs10733086	age-related macular degeneration|retinopathy|degeneration of macula and posterior pole|macular degeneration|atrophic macular degeneration, age-related macular degeneration, wet macular degeneration|age-related macular degeneration, disease progression measurement	0.284128	CFH	NA	NA
1_196685194_C_A	1_196723248_T_C	1	196723248	BMP-3b	seq.16749.79	SomaLogic	trans	T	C	0.73127	-0.292467	0.0397912	12.7031	replicated variant - protein association	artificial	intron_variant	0.972879	synonymous_variant	none	0.581	Bonferroni	rs1329424|rs1061147|rs570618|rs4658046|rs1831282|rs10733086	age-related macular degeneration|retinopathy|degeneration of macula and posterior pole|macular degeneration|atrophic macular degeneration, age-related macular degeneration, wet macular degeneration|age-related macular degeneration, disease progression measurement	0.284128	CFH	NA	NA
1_196685194_C_A	1_196685194_C_A	1	196685194	GDF-3	seq.16755.195	SomaLogic	trans	C	A	0.271661	0.290682	0.0401477	12.3491	replicated locus - protein association	artificial	synonymous_variant	0.993174	synonymous_variant	none	0.6176	Bonferroni	rs1329424|rs1061147	age-related macular degeneration|retinopathy|degeneration of macula and posterior pole|macular degeneration	0.284128	CFH	NA	NA
19_44945208_T_G	19_44945208_T_G	19	44945208	IL-26	seq.16760.2	SomaLogic	trans	T	G	0.37329	0.962414	0.0359121	157.481	replicated variant - protein association	artificial	missense_variant	0.922949	upstream_gene_variant	lead	0.3585	Bonferroni	rs35336243|rs5167	Alzheimer disease|docosahexaenoic acid measurement, fatty acid measurement|triglyceride measurement|choline measurement|high density lipoprotein particle size measurement|phospholipid measurement, high density lipoprotein cholesterol measurement|free cholesterol measurement, high density lipoprotein cholesterol measurement|cholesteryl ester measurement, high density lipoprotein cholesterol measurement|lipid measurement, high density lipoprotein cholesterol measurement|total cholesterol measurement, high density lipoprotein cholesterol measurement|tumor necrosis factor receptor superfamily member 13C measurement|very low density lipoprotein cholesterol measurement, cholesteryl esters:total lipids ratio|free cholesterol:total lipids ratio, high density lipoprotein cholesterol measurement|fatty acid measurement|memory performance|ceramide measurement|low density lipoprotein cholesterol measurement, phospholipids:total lipids ratio|low density lipoprotein cholesterol measurement, cholesteryl esters:total lipids ratio|cholesterol:total lipids ratio, high density lipoprotein cholesterol measurement|cholesteryl esters:total lipids ratio, high density lipoprotein cholesterol measurement|phospholipid measurement|total lipids in large HDL|phospholipids in large HDL measurement|cholesteryl ester measurement|total lipids in HDL measurement	0.29317	APOC4	NA	NA
5_135977944_T_A	5_135977944_T_A	5	135977944	LECT2	seq.16763.11	SomaLogic	cis	T	A	0.572638	-0.585542	0.0351867	61.454	replicated variant - protein association	replicated	regulatory_region_variant	0.611717	TF_binding_site_variant	none	0.4346	Bonferroni	NA	NA	0.0830136	LECT2	NA	NA
9_20668960_G_C	9_20668960_G_C	9	20668960	PBP	seq.16765.52	SomaLogic	trans	G	C	0.0276873	-0.604855	0.1051	8.06232	novel protein at locus (assayed)	not replicated	intron_variant	0.811064	intron_variant	none	0.01947	GW-significant	NA	NA	0.376203	FOCAD	NA	NA
6_35173084_C_T	6_35173084_C_T	6	35173084	SCUB3	seq.16773.29	SomaLogic	cis	C	T	0.25114	-0.247623	0.0392614	9.54603	replicated variant - protein association	not replicated	regulatory_region_variant	NA	NA	none	NA	GW-significant	NA	NA	0.34835207|0.31471634	SCUBE3	NA	NA
17_79082789_C_A	17_79082789_C_A	17	79082789	ENASE	seq.16781.2	SomaLogic	cis	C	A	0.12671	0.619496	0.0505261	33.8331	replicated variant - protein association	unique	intron_variant	0.969914	missense_variant	proxy	0.1305	Bonferroni	NA	NA	0.768369	ENGASE	NA	NA
19_51658493_T_C	19_51658484_G_A	19	51658484	Siglec-5	seq.16792.4	SomaLogic	cis	G	A	0.189251	-0.513325	0.0426362	32.6577	replicated variant - protein association	replicated	regulatory_region_variant	0.995831	regulatory_region_variant	none	0.1602	Bonferroni	NA	NA	0.064576173|0.059875589|0.0451731825|0.04514851|0.0397993515	SIGLEC5	NA	NA
1_196685194_C_A	1_196685194_C_A	1	196685194	OCAD1	seq.16802.31	SomaLogic	trans	C	A	0.271661	0.274521	0.0392261	11.5869	replicated locus - protein association	artificial	synonymous_variant	0.993174	synonymous_variant	none	0.6176	Bonferroni	rs1329424|rs1061147	age-related macular degeneration|retinopathy|degeneration of macula and posterior pole|macular degeneration	0.284128	CFH	NA	NA
3_165768357_T_G	3_165744429_G_A	3	165744429	OCAD1	seq.16802.31	SomaLogic	trans	G	A	0.178827	0.308875	0.0444945	11.4123	replicated locus - protein association	artificial	intron_variant&non_coding_transcript_variant	1	intron_variant&non_coding_transcript_variant	none	0.2657	Bonferroni	NA	NA	0.311547	BCHE	NA	NA
4_119320747_C_T	4_119310989_G_T	4	119310989	PDE5A	seq.16805.5	SomaLogic	cis	G	T	0.703583	0.319572	0.0371797	17.0808	replicated variant - protein association	replicated	intergenic_variant	0.987186	missense_variant	proxy	0.7388	Bonferroni	rs1799883	pulmonary embolism	0.289187	PDE5A	PF-00489791|GISADENAFIL|TADALAFIL|VARDENAFIL|PF-03049423|UDENAFIL|SILDENAFIL CITRATE|PENTOXIFYLLINE|VARDENAFIL HYDROCHLORIDE|AVANAFIL|IBUDILAST|SILDENAFIL|DIPYRIDAMOLE	CHEMBL4210847|CHEMBL1928262|CHEMBL779|CHEMBL1520|CHEMBL591501|CHEMBL2103849|CHEMBL1737|CHEMBL628|CHEMBL1339|CHEMBL1963681|CHEMBL19449|CHEMBL192|CHEMBL932
1_196685194_C_A	1_196729142_A_G	1	196729142	TNNT3	seq.16807.35	SomaLogic	trans	A	G	0.724104	-0.344606	0.0391696	17.8553	replicated variant - protein association	artificial	intron_variant	1	synonymous_variant	none	0.5789	Bonferroni	rs1329424|rs1061147|rs570618|rs4658046|rs1831282|rs10733086	age-related macular degeneration|retinopathy|degeneration of macula and posterior pole|macular degeneration|atrophic macular degeneration, age-related macular degeneration, wet macular degeneration|age-related macular degeneration, disease progression measurement	0.284128	CFH	RELDESEMTIV|TIRASEMTIV	CHEMBL4297600|CHEMBL3039529
16_397561_A_T	16_397561_A_T	16	397561	NDKM	seq.16809.1	SomaLogic	cis	A	T	0.482736	0.24446	0.0345794	11.8084	replicated variant - protein association	unique	intron_variant	0.840425	synonymous_variant	none	0.4189	Bonferroni	NA	NA	0.35283956|0.21961245	NME4	NA	NA
22_36160775_T_G	22_36160775_T_G	22	36160775	APOL3	seq.16823.75	SomaLogic	cis	T	G	0.0915309	-1.07852	0.060451	70.4712	replicated variant - protein association	unique	upstream_gene_variant	0.612522	5_prime_UTR_variant	none	0.8355	Bonferroni	rs132653	aspartate aminotransferase to alanine aminotransferase ratio|glomerular filtration rate|creatinine measurement|body mass index	0.868342	APOL3	NA	NA
14_92059813_G_A	14_92059813_G_A	14	92059813	ATX3	seq.16825.20	SomaLogic	cis	G	A	0.368404	-0.293658	0.0336421	17.5898	replicated variant - protein association	replicated	3_prime_UTR_variant	0.960042	missense_variant	proxy	0.2413	Bonferroni	rs7155279|rs7143616|rs76497846|rs3819779|rs34207682	body height|forced expiratory volume|glomerular filtration rate|BMI-adjusted hip circumference|body surface area|BMI-adjusted waist circumference	0.155277	ATXN3	NA	NA
21_46003475_G_A	21_46003475_G_A	21	46003475	Collagen a1(VI)	seq.16828.8	SomaLogic	cis	G	A	0.216612	-1.18903	0.041495	179.855	replicated variant - protein association	unique	missense_variant	0.996148	synonymous_variant	lead	0.3037	Bonferroni	NA	NA	0.564814	COL6A1	COLLAGENASE CLOSTRIDIUM HISTOLYTICUM|OCRIPLASMIN	CHEMBL2108709|CHEMBL2095222
1_196685194_C_A	1_196696914_T_C	1	196696914	RGS5	seq.16850.5	SomaLogic	trans	T	C	0.728664	-0.319472	0.0399872	14.8676	replicated variant - protein association	artificial	intron_variant	1	synonymous_variant	none	0.6179	Bonferroni	rs1329424|rs1061147|rs570618	age-related macular degeneration|retinopathy|degeneration of macula and posterior pole|macular degeneration|atrophic macular degeneration, age-related macular degeneration, wet macular degeneration	0.284128	CFH	NA	NA
22_50525476_C_T	22_50525476_C_T	22	50525476	SCO2	seq.16851.50	SomaLogic	cis	C	T	0.213029	-0.339361	0.0434671	14.2334	replicated variant - protein association	unique	5_prime_UTR_variant	0.865328	splice_donor_variant	proxy	0.08668	Bonferroni	rs140524|rs11479|rs5770768	5-methyluridine (ribothymidine) measurement|mean corpuscular volume|serum metabolite measurement	0.703346	SCO2	NA	NA
1_196685194_C_A	1_196677046_G_T	1	196677046	NHRF3	seq.16852.10	SomaLogic	trans	G	T	0.270684	0.267961	0.0393681	11.0002	replicated variant - protein association	artificial	intron_variant	0.969527	missense_variant	proxy	0.6178	GW-significant	rs1329424|rs1061147|rs570618|rs1061170|rs10801555|rs10801556|rs488380|rs579745|rs10922102|rs4658046|rs203688|rs12038333|rs1831282|rs10733086|rs380390|rs506317	age-related macular degeneration|retinopathy|degeneration of macula and posterior pole|macular degeneration|atrophic macular degeneration, age-related macular degeneration, wet macular degeneration|wet macular degeneration|atrophic macular degeneration|complement factor H measurement, protein binding measurement|drug use measurement, macular degeneration|Visual impairment|retinal degeneration|serum albumin measurement|age-related macular degeneration, disease progression measurement|eosinophil count	0.284128	CFH	NA	NA
7_38517521_G_A	7_38517521_G_A	7	38517521	NHRF3	seq.16852.10	SomaLogic	trans	G	A	0.029316	0.568189	0.103768	7.36035	novel protein at locus (assayed)	not replicated	intron_variant	NA	NA	none	1.47e-05	GW-significant	NA	NA	0.268385	AMPH	NA	NA
1_196685194_C_A	1_196696914_T_C	1	196696914	LSM4	seq.16854.17	SomaLogic	trans	T	C	0.728664	-0.413924	0.0393946	25.0963	replicated variant - protein association	artificial	intron_variant	1	synonymous_variant	none	0.6179	Bonferroni	rs1329424|rs1061147|rs570618	age-related macular degeneration|retinopathy|degeneration of macula and posterior pole|macular degeneration|atrophic macular degeneration, age-related macular degeneration, wet macular degeneration	0.284128	CFH	NA	NA
18_35043635_G_T	18_35043635_G_T	18	35043635	MARE2	seq.16856.79	SomaLogic	cis	G	T	0.382085	-0.210745	0.0356298	8.47859	replicated variant - protein association	unique	intron_variant	0.895721	intron_variant	none	0.4573	GW-significant	rs7242309|rs3744923	cortical surface area measurement|cortical thickness	0.65139	MAPRE2	NA	NA
19_44909976_G_T	19_44909976_G_T	19	44909976	NANP	seq.16863.47	SomaLogic	trans	G	T	0.0459283	0.488562	0.0829521	8.41237	replicated variant - protein association	artificial	upstream_gene_variant	1	missense_variant	proxy	0.07979	GW-significant	rs7412|rs1065853	lipid measurement|response to statin, LDL cholesterol change measurement|pulse pressure measurement|reticulocyte count|Alzheimer disease|systolic blood pressure|triglyceride measurement|response to darapladib, lipoprotein-associated phospholipase A(2) change measurement|lipoprotein A measurement, apolipoprotein A 1 measurement|coronary artery disease|late-onset Alzheimers disease|longevity|Alzheimer disease, family history of Alzheimer‚Äôs disease|mean corpuscular volume|mean reticulocyte volume|reticulocyte measurement|aspirin use measurement|Calcium channel blocker use measurement|Antithrombotic agent use measurement|HMG CoA reductase inhibitor use measurement|Agents acting on the renin-angiotensin system use measurement|common carotid intimal medial thickness|liver fibrosis measurement|esterified stigmasterol measurement|vitamin D measurement|metabolic syndrome|platelet crit|phospholipids:total lipids ratio, intermediate density lipoprotein measurement|bilirubin measurement|triacylglycerol 56:3 measurement|level of Sphingomyelin (d42:2) in blood serum|proteasome activator complex subunit 1 measurement|level of Phosphatidylcholine (O-16:0_20:3) in blood serum|level of Sterol ester (27:1/18:1) in blood serum|level of Sterol ester (27:1/16:0) in blood serum|level of Sterol ester (27:1/20:4) in blood serum|level of Sterol ester (27:1/22:6) in blood serum|level of Sterol ester (27:1/18:2) in blood serum|sphingomyelin 16:0 measurement|sphingomyelin 18:0 measurement|sphingomyelin 24:0 measurement|sphingomyelin 24:1 measurement|phosphatidylethanolamine measurement|cholesteryl ester 16:0 measurement|phosphatidylcholine measurement|Beta blocking agent use measurement|very low density lipoprotein cholesterol measurement, cholesteryl esters:total lipids ratio|total cholesterol measurement, very low density lipoprotein cholesterol measurement|very low density lipoprotein cholesterol measurement, free cholesterol:total lipids ratio|free cholesterol measurement, very low density lipoprotein cholesterol measurement|sphingomyelin measurement|cholesterol:total lipids ratio, high density lipoprotein cholesterol measurement|cholesteryl esters:total lipids ratio, high density lipoprotein cholesterol measurement|cholesteryl ester measurement, very low density lipoprotein cholesterol measurement|free cholesterol measurement, high density lipoprotein cholesterol measurement|diglyceride measurement|cholesteryl ester measurement|cholesteryl ester 24:6 measurement|diet measurement|cholesterol:total lipids ratio, cholesteryl esters:total lipids ratio|metabolic disease|hyperlipidemia|Hypercholesterolemia|palmitoyl dihydrosphingomyelin (d18:0/16:0) measurement|palmitoyl sphingomyelin (d18:1/16:0) measurement|stearoyl sphingomyelin (d18:1/18:0) measurement|Sphingomyelin (d18:1/20:0, d16:1/22:0) measurement|Sphingomyelin (d18:1/20:1, d18:2/20:0) measurement|Sphingomyelin (d18:1/22:1, d18:2/22:0, d16:1/24:1) measurement|Sphingomyelin (d18:1/15:0, d16:1/17:0) measurement|Sphingomyelin (d18:1/17:0, d17:1/18:0, d19:1/16:0) measurement|Sphingomyelin (d18:1/21:0, d17:1/22:0, d16:1/23:0) measurement|Sphingomyelin (d18:2/23:0, d18:1/23:1, d17:1/24:1) measurement|memory performance|drug use measurement, Hypercholesterolemia|Hypercholesterolemia, family history|myocardial infarction|very low density lipoprotein cholesterol measurement, phospholipids:total lipids ratio|angina pectoris|triglycerides:total lipids ratio, very low density lipoprotein cholesterol measurement|triglycerides:total lipids ratio, low density lipoprotein cholesterol measurement|low density lipoprotein cholesterol measurement, phospholipids:total lipids ratio|esterified cholesterol measurement, high density lipoprotein cholesterol measurement|total cholesterol measurement, high density lipoprotein cholesterol measurement|total lipids in small LDL|low density lipoprotein cholesterol measurement, free cholesterol:total lipids ratio|apolipoprotein A 1 measurement, apolipoprotein B measurement|chylomicron measurement, very low density lipoprotein cholesterol measurement, cholesteryl esters:total lipids ratio|chylomicron measurement, very low density lipoprotein cholesterol measurement, free cholesterol:total lipids ratio|cholesterol:total lipids ratio, low density lipoprotein cholesterol measurement|esterified cholesterol measurement, low density lipoprotein cholesterol measurement|phospholipids in VLDL measurement|chylomicron measurement, very low density lipoprotein cholesterol measurement, phospholipids:total lipids ratio|chylomicron measurement, triglycerides:total lipids ratio, very low density lipoprotein cholesterol measurement|very low density lipoprotein cholesterol measurement, esterified cholesterol measurement|very low density lipoprotein cholesterol measurement, cholesterol:total lipids ratio|fatty acid measurement|polyunsaturated fatty acid measurement|choline measurement|total lipids in very small VLDL measurement|very low density lipoprotein cholesterol measurement|free cholesterol:total lipids ratio, high density lipoprotein cholesterol measurement|phospholipids:total lipids ratio, high density lipoprotein cholesterol measurement|phospholipids in small HDL measurement|phospholipids in small LDL measurement|total lipids in very large HDL measurement|phosphoglycerides measurement|very low density lipoprotein particle size measurement|phospholipids in large LDL measurement|low density lipoprotein cholesterol measurement, lipid measurement|total lipids in large LDL|phospholipids in medium LDL measurement|free cholesterol:total lipids ratio, intermediate density lipoprotein measurement|low density lipoprotein cholesterol measurement, cholesteryl esters:total lipids ratio|low density lipoprotein particle size measurement|phospholipids in IDL measurement|total lipids in IDL|triglycerides:total lipids ratio, intermediate density lipoprotein measurement|triglycerides in large HDL measurement|fatty acid change measurement|omega-3 polyunsaturated fatty acid measurement|esterified cholesterol measurement, intermediate density lipoprotein measurement|cholesteryl esters:total lipids ratio, intermediate density lipoprotein measurement|leucine measurement|omega-6 polyunsaturated fatty acid measurement|triglyceride measurement, high density lipoprotein cholesterol measurement|cholesterol:total lipids ratio, intermediate density lipoprotein measurement|total cholesterol measurement, low density lipoprotein cholesterol measurement|fatty acid measurement, linoleic acid measurement|linoleic acid measurement|hypertension|essential hypertension|coronary atherosclerosis|metabolite measurement, diet measurement|1-(1-enyl-stearoyl)-2-linoleoyl-GPE (P-18:0/18:2)* measurement|cholesteryl esters to total lipids in small HDL percentage|age of onset of Alzheimer disease|body mass index|erythrocyte measurement|aging|coronary artery calcification|X-24870 measurement|behenoyl sphingomyelin (d18:1/22:0) measurement|tricosanoyl sphingomyelin (d18:1/23:0) measurement|body fat percentage|N-palmitoyl-sphinganine (d18:0/16:0) measurement|lysophosphatidylethanolamine measurement|alanine measurement|GM3 ganglioside measurement|cholesteryl ester 18:0 measurement|cholesteryl ester 18:2 measurement|free cholesterol measurement, low density lipoprotein cholesterol measurement|cholesteryl ester measurement, low density lipoprotein cholesterol measurement|metabolite measurement|phospholipids in very small VLDL measurement|cigarettes per day measurement|gallstones|triglycerides in HDL measurement|degree of unsaturation measurement|docosahexaenoic acid measurement|total lipids in medium VLDL|phospholipids in medium VLDL measurement|cholesteryl esters to total lipids in small VLDL percentage|cholesteryl esters to total lipids in small LDL percentage|cholesteryl esters to total lipids in very large HDL percentage|triglycerides in medium HDL measurement|phospholipids:total lipids ratio|cholesteryl esters to total lipids in very large VLDL percentage|triglycerides to total lipids in very large VLDL percentage|cholesteryl esters to total lipids in large LDL percentage|heart rate|occlusion precerebral artery|carotid artery intima media thickness|mitochondrial DNA measurement|familial hyperlipidemia|phospholipid measurement, high density lipoprotein cholesterol measurement|cholesteryl ester measurement, high density lipoprotein cholesterol measurement|triglycerides:total lipids ratio, high density lipoprotein cholesterol measurement|clinical and behavioural ideal cardiovascular health|insomnia|lipoprotein measurement, phospholipid measurement|very low density lipoprotein cholesterol measurement, phospholipid measurement|very low density lipoprotein cholesterol measurement, lipid measurement|triglyceride measurement, phospholipid measurement|lipid measurement, lipoprotein measurement|lipid measurement, high density lipoprotein cholesterol measurement|Hyperlipidemia|free cholesterol measurement, chylomicron measurement, very low density lipoprotein cholesterol measurement|chylomicron measurement, triglyceride measurement, very low density lipoprotein cholesterol measurement|chylomicron measurement, very low density lipoprotein cholesterol measurement, lipid measurement|creatinine measurement|cholesteryl ester measurement, chylomicron measurement, very low density lipoprotein cholesterol measurement|chylomicron measurement, total cholesterol measurement, very low density lipoprotein cholesterol measurement|chylomicron measurement, very low density lipoprotein cholesterol measurement, phospholipid measurement|chylomicron measurement, very low density lipoprotein cholesterol measurement, cholesterol:total lipids ratio|chylomicron measurement, very low density lipoprotein cholesterol measurement|cholesteryl esters to total lipids in medium HDL percentage|triglycerides to total lipids in medium HDL percentage|triglycerides to total lipids in small HDL percentage|drug use measurement|phenylalanine measurement|phospholipid measurement|phospholipids in small VLDL measurement|phospholipids in very large HDL measurement|total lipids in medium HDL measurement|phospholipids in medium HDL measurement|total phospholipids in lipoprotein particles measurement|phospholipids in HDL measurement|total lipids in lipoprotein particles measurement|polyunsaturated fatty acids to total fatty acids percentage|monounsaturated fatty acids; 16:1, 18:1 measurement|saturated fatty acids to total fatty acids percentage|polyunsaturated fatty acids to monounsaturated fatty acids ratio|omega-6:omega-3 polyunsaturated fatty acid ratio|total lipids in chylomicrons and extremely large VLDL measurement|phospholipids in chylomicrons and extremely large VLDL measurement|triglycerides in chylomicrons and extremely large VLDL measurement|cholesteryl esters to total lipids in large VLDL percentage|cholesteryl esters to total lipids in medium LDL percentage|triglycerides to total lipids in large HDL percentage|total lipids in small HDL measurement|cholesteryl esters to total lipids in chylomicrons and extremely large VLDL percentage|triglycerides in small HDL measurement|triglycerides to total lipids in very large HDL percentage|cholesteryl esters to total lipids in large HDL percentage|heart disease	0.371864	APOE	NA	NA
14_77326864_G_A	14_77326864_G_A	14	77326864	MAAI	seq.16872.248	SomaLogic	cis	G	A	0.241368	1.08641	0.0413719	151.256	replicated variant - protein association	unique	missense_variant	0.78734	intron_variant	lead	0.3285	Bonferroni	NA	NA	0.723678	GSTZ1	NA	NA
9_136901967_C_T	9_136901967_C_T	9	136901967	PHP14	seq.16882.27	SomaLogic	cis	C	T	0.179805	0.246643	0.0420153	8.36155	replicated locus - protein association	unique	intron_variant	0.617404	intron_variant	none	NA	GW-significant	NA	NA	0.342317	PHPT1	NA	NA
9_18626299_G_C	9_18626299_G_C	9	18626299	ATL1	seq.16890.37	SomaLogic	cis	G	C	0.0368078	-0.564471	0.0859548	10.2897	replicated variant - protein association	unique	intron_variant	0.604352	intron_variant	none	0.01754	GW-significant	rs35264941	heel bone mineral density	0.1573	ADAMTSL1	NA	NA
6_37695848_T_C	6_37701865_G_A	6	37701865	MDGA1	seq.16900.29	SomaLogic	cis	G	A	0.685342	-0.897857	0.0371748	128.151	replicated variant - protein association	unique	upstream_gene_variant	0.980928	intron_variant	none	0.526	Bonferroni	rs9349050	smoking status measurement	0.275751	MDGA1	NA	NA
6_166975757_C_T	6_167020715_C_T	6	167020715	RNT2	seq.16913.8	SomaLogic	cis	C	T	0.418241	0.347028	0.0347854	22.713	replicated locus - protein association	unique	intron_variant	1	intron_variant&non_coding_transcript_variant	none	0.298	Bonferroni	NA	NA	0.246388585|0.152264795	RNASET2	NA	NA
2_215435462_C_T	2_215430589_T_A	2	215430589	sCD14	seq.16914.104	SomaLogic	trans	T	A	0.595114	-0.222419	0.0349959	9.68269	replicated locus - protein association	not replicated	intron_variant	0.997084	intron_variant	none	0.7334	GW-significant	rs1837121	systolic blood pressure	0.535033	FN1	IC14|VB-201	CHEMBL2109330|CHEMBL4297333
9_134960660_G_A	9_134960660_G_A	9	134960660	SEM4A	seq.16915.153	SomaLogic	trans	G	A	0.510423	-0.254027	0.0340116	13.092	replicated locus - protein association	unique	regulatory_region_variant	NA	NA	none	NA	Bonferroni	NA	NA	0.122173	FCN1	NA	NA
4_186082920_C_T	4_186082920_C_T	4	186082920	TLR3	seq.16918.198	SomaLogic	cis	C	T	0.272313	-0.773302	0.0392271	85.7818	replicated variant - protein association	artificial	missense_variant	0.769545	3_prime_UTR_variant	lead	0.2982	Bonferroni	rs3775291	autoimmune thyroid disease|Thyroid preparation use measurement|thyroid peroxidase antibody measurement|hypothyroidism	0.776293	TLR3	BEVASIRANIB|BEVASIRANIB SODIUM|RINTATOLIMOD	CHEMBL2110581|CHEMBL2103797|CHEMBL2107862
2_119385363_C_G	2_119377756_A_G	2	119377756	ACBP	seq.16919.1	SomaLogic	cis	A	G	0.1443	-0.376384	0.0490294	13.7872	replicated variant - protein association	replicated	TF_binding_site_variant	0.971593	intron_variant	none	0.1969	Bonferroni	NA	NA	0.303832	DBI	NA	NA
9_114069727_T_C	9_114069727_T_C	9	114069727	Profilin II	seq.16923.20	SomaLogic	trans	T	C	0.0387622	-0.493471	0.0903886	7.3209	novel protein at locus (assayed)	artificial	missense_variant	NA	NA	lead	0.01223	GW-significant	NA	NA	0.643068	AMBP	NA	NA
2_3594771_C_T	2_3594771_C_T	2	3594771	Alkaline phosphatase, liver	seq.16926.44	SomaLogic	trans	C	T	0.493811	-0.224063	0.0354816	9.56811	replicated variant - protein association	artificial	upstream_gene_variant	0.635255	upstream_gene_variant	none	0.8136	GW-significant	rs3820897	metabolic syndrome|triglyceride measurement	0.300083	COLEC11	NA	NA
1_196948769_G_A	1_197059504_A_G	1	197059504	Coagulation factor XIII	seq.16927.9	SomaLogic	cis	A	G	0.34202	-0.562191	0.0361286	53.8717	replicated variant - protein association	unique	intron_variant	0.988225	intron_variant	none	0.1574	Bonferroni	NA	NA	0.202686	F13A1|F13B	NA	NA
3_186731333_A_G	3_186731333_A_G	3	186731333	Beta-globin	seq.17137.160	SomaLogic	trans	A	G	0.219544	0.837392	0.0405793	93.8839	replicated locus - protein association	unique	intron_variant	0.965172	intron_variant&non_coding_transcript_variant	none	0.111	Bonferroni	NA	NA	0.309092	KNG1	VOXELOTOR|BETIBEGLOGENE AUTOTEMCEL|EFAPROXIRAL	CHEMBL4101807|CHEMBL4594311|CHEMBL18901
6_52760996_A_G	6_52760996_A_G	6	52760996	GST A1-1	seq.17138.8	SomaLogic	cis	A	G	0.328339	-0.527021	0.0362586	47.1388	replicated locus - protein association	replicated	intron_variant	0.915014	upstream_gene_variant	none	NA	Bonferroni	rs2608629|rs4715332	1,3,7-trimethylurate measurement|platelet crit|platelet count	0.11551478|0.098653386	GSTA1	NA	NA
11_104160870_C_G	11_104160870_C_G	11	104160870	PDGFD	seq.17140.57	SomaLogic	cis	C	G	0.202932	-0.292224	0.0429696	10.9825	replicated variant - protein association	replicated	intron_variant	1	intron_variant	none	0.298	GW-significant	NA	NA	0.647119	PDGFD	NA	NA
8_105558736_G_T	8_105570896_A_G	8	105570896	PDGFD	seq.17140.57	SomaLogic	trans	A	G	0.345928	-0.199497	0.0364595	7.35102	replicated variant - protein association	replicated	intron_variant	0.953098	intron_variant	none	0.2724	GW-significant	rs34826779|rs6993770|rs4734879	leukocyte count|liver fibrosis measurement|platelet count|vascular endothelial growth factor measurement|platelet crit|mean platelet volume|platelet component distribution width|calcium measurement|neutrophil count|monocyte count|venous thromboembolism|pyruvate measurement|lactate measurement|deep vein thrombosis|Thromboembolism|platelet measurement|immature platelet count|immature platelet measurement|immature platelet fraction|vascular endothelial growth factor A measurement|erythrocyte count|myeloid white cell count|hematocrit|tumor necrosis factor receptor superfamily member EDAR measurement	0.36024	ZFPM2	NA	NA
8_139025206_A_G	8_139015756_A_G	8	139015756	HSP 10	seq.17150.8	SomaLogic	trans	A	G	0.210749	-0.238215	0.042759	7.59665	novel locus	unique	intergenic_variant	0.732543	intergenic_variant	none	0.05892	GW-significant	NA	NA	0.0128054	COL22A1	NA	NA
17_66212167_C_G	17_66142666_G_A	17	66142666	KI2S4	seq.17152.10	SomaLogic	trans	G	A	0.0491857	-0.460052	0.0776413	8.50635	replicated locus - protein association	unique	intron_variant	0.930126	intron_variant	none	0.05409	GW-significant	NA	NA	0.244255	APOH	NA	NA
12_7089608_C_T	12_7089608_C_T	12	7089608	KI2S4	seq.17152.10	SomaLogic	trans	C	T	0.160261	0.315333	0.0465831	10.8879	replicated variant - protein association	artificial	missense_variant	NA	NA	lead	0.08858	GW-significant	NA	NA	0.48069	C1R	NA	NA
6_31279981_T_C	6_31272403_A_C	6	31272403	KI2L3	seq.17153.46	SomaLogic	trans	A	C	0.741694	-0.554589	0.0397566	43.4998	replicated variant - protein association	replicated	upstream_gene_variant	1	downstream_gene_variant	none	0.6742	Bonferroni	rs2524093	level of killer cell immunoglobulin-like receptor 2DL3 in blood serum	0.374764	HLA-C	IPH-2101|LIRILUMAB	CHEMBL2109498|CHEMBL2109500
1_196685194_C_A	1_196729142_A_G	1	196729142	TEBP	seq.17154.2	SomaLogic	trans	A	G	0.724104	-0.345435	0.0393309	17.7973	replicated variant - protein association	artificial	intron_variant	1	synonymous_variant	none	0.5789	Bonferroni	rs1329424|rs1061147|rs570618|rs4658046|rs1831282|rs10733086	age-related macular degeneration|retinopathy|degeneration of macula and posterior pole|macular degeneration|atrophic macular degeneration, age-related macular degeneration, wet macular degeneration|age-related macular degeneration, disease progression measurement	0.284128	CFH	NA	NA
1_196685194_C_A	1_196729142_A_G	1	196729142	VPS28 protein homolog	seq.17155.1	SomaLogic	trans	A	G	0.724104	-0.41094	0.0389476	25.2993	replicated variant - protein association	artificial	intron_variant	1	synonymous_variant	none	0.5789	Bonferroni	rs1329424|rs1061147|rs570618|rs4658046|rs1831282|rs10733086	age-related macular degeneration|retinopathy|degeneration of macula and posterior pole|macular degeneration|atrophic macular degeneration, age-related macular degeneration, wet macular degeneration|age-related macular degeneration, disease progression measurement	0.284128	CFH	NA	NA
2_69753970_T_C	2_69753970_T_C	2	69753970	annexin IV	seq.17164.15	SomaLogic	cis	T	C	0.0188925	1.18577	0.126736	20.0826	replicated variant - protein association	replicated	intron_variant	1	intron_variant	none	0.0006907	Bonferroni	NA	NA	0.551056	ANXA4	NA	NA
1_196685194_C_A	1_196685194_C_A	1	196685194	KI2L1	seq.17200.50	SomaLogic	trans	C	A	0.271661	0.30676	0.0393163	14.2164	replicated locus - protein association	artificial	synonymous_variant	0.993174	synonymous_variant	none	0.6176	Bonferroni	rs1329424|rs1061147	age-related macular degeneration|retinopathy|degeneration of macula and posterior pole|macular degeneration	0.284128	CFH	IPH-2101|LIRILUMAB	CHEMBL2109498|CHEMBL2109500
20_38369011_C_T	20_38369011_C_T	20	38369011	ST2B1	seq.17209.27	SomaLogic	trans	C	T	0.0501629	-0.651754	0.0800375	15.4143	replicated variant - protein association	artificial	missense_variant	0.807561	intron_variant	lead	0.08031	Bonferroni	NA	NA	0.47382	LBP	NA	NA
9_92354124_T_C	9_92289799_G_T	9	92289799	MIME	seq.17224.12	SomaLogic	cis	G	T	0.283713	0.4034	0.0375777	26.1571	replicated variant - protein association	replicated	intron_variant	1	synonymous_variant	none	0.3705	Bonferroni	rs10283572|rs2761679|rs7045409|rs7869742|rs7852510	forced expiratory volume|systolic blood pressure|pulse pressure measurement|obstructive sleep apnea|BMI-adjusted waist-hip ratio	0.219195	OGN	NA	NA
9_92797223_G_A	9_92797223_G_A	9	92797223	MIME	seq.17224.12	SomaLogic	cis	G	A	0.235831	0.366279	0.0389609	20.2681	replicated locus - protein association	replicated	intergenic_variant	NA	NA	none	0.4054	Bonferroni	rs10992471	BMI-adjusted waist circumference	0.0796632	OGN	NA	NA
12_7381962_AT_A	12_7381962_AT_A	12	7381962	L-plastin	seq.17231.1	SomaLogic	trans	AT	A	0.0879479	-0.460381	0.058859	14.2833	replicated variant - protein association	replicated	intron_variant	NA	NA	none	0.01055	Bonferroni	NA	NA	0.118463	CD163L1	NA	NA
3_56815721_C_T	3_56815721_C_T	3	56815721	ADPPT	seq.17320.19	SomaLogic	trans	C	T	0.477199	-0.203456	0.0345951	8.38969	replicated variant - protein association	artificial	intron_variant	0.928248	intron_variant	none	0.7574	GW-significant	rs1354034	platelet count|mean platelet volume|platelet crit|reticulocyte count|reticulocyte measurement|lymphocyte count|lymphocyte percentage of leukocytes|mitochondrial DNA measurement|Thrombocytopenia|eukaryotic translation initiation factor 4 gamma 2 measurement|sphingosine measurement|sphingadienine measurement|spermidine measurement|aspartate measurement|platelet measurement|sphingosine 1-phosphate measurement|sphinganine measurement|hemorrhagic disease|pyruvate measurement|calcium measurement|thrombocytopenia 4|immature platelet measurement|immature platelet fraction|immature platelet count|N-acetylneuraminate measurement|1-stearoyl-2-oleoyl-GPS (18:0/18:1) measurement	0.0530736	ARHGEF3	NA	NA
6_42946303_C_G	6_42946303_C_G	6	42946303	CNPY3	seq.17327.3	SomaLogic	cis	C	G	0.21987	-0.23866	0.0399698	8.62745	replicated variant - protein association	not replicated	intron_variant&non_coding_transcript_variant	0.91227	missense_variant	proxy	0.248	GW-significant	NA	NA	0.27331012|0.25213146	CNPY3	NA	NA
14_92932705_G_A	14_92932705_G_A	14	92932705	CNPY3	seq.17327.3	SomaLogic	trans	G	A	0.0560261	0.454609	0.0716413	9.65459	replicated variant - protein association	not replicated	missense_variant	NA	NA	lead	0.03303	GW-significant	NA	NA	0.585922	CHGA	NA	NA
4_103205264_T_A	4_103205264_T_A	4	103205264	BDH2	seq.17329.2	SomaLogic	cis	T	A	0.377524	0.328586	0.0344414	20.847	replicated locus - protein association	unique	intergenic_variant	1	upstream_gene_variant	none	0.3929	Bonferroni	NA	NA	0.154619	BDH2	NA	NA
22_29121475_G_T	22_29121475_G_T	22	29121475	KREM1	seq.17331.138	SomaLogic	cis	G	T	0.205212	-1.184	0.0423116	171.582	replicated variant - protein association	unique	missense_variant	0.637165	3_prime_UTR_variant	lead	0.006496	Bonferroni	rs12158320	body height	0.761339	KREMEN1	NA	NA
1_35848865_A_G	1_35848865_A_G	1	35848865	ARHL2	seq.17332.3	SomaLogic	cis	A	G	0.0843648	0.474576	0.0609282	14.1708	replicated variant - protein association	unique	intron_variant	0.671037	3_prime_UTR_variant	none	0.01298	Bonferroni	NA	NA	0.496385	ADPRS	NA	NA
1_75731227_C_T	1_75731227_C_T	1	75731227	ACADM	seq.17333.20	SomaLogic	cis	C	T	0.18241	0.5063	0.0440844	29.8033	replicated variant - protein association	not replicated	intron_variant	0.709655	splice_region_variant&intron_variant	none	0.302	Bonferroni	rs392691|rs211718|rs6672180|rs7552404|rs12134854|rs6593585|rs7513363|rs12087626|rs7518038|rs4949874|rs138493988|rs7550949|rs150404394|rs76963882|rs4949876|rs942270|rs1498312|rs11161430|rs11161437|rs7534754|rs12091720|rs61797339|rs1251075|rs1890452|rs11161468|rs1890451|rs7524467|rs1303169|rs61797340|rs7554984|rs7541058|rs4949877|rs2185436|rs7539246|rs11161493|rs12123977|rs11161511|rs1146581|rs11161521|rs61799967|rs12126607|rs4646961|rs77773255|rs2185152|rs61622554|rs12136754|rs28602663|rs61799988|rs2211080|rs56267813|rs12094842|rs11161620	serum metabolite measurement|metabolite measurement|X-23680 measurement|carnitine measurement|caprylate 8:0 measurement|X-18921 measurement|octanoylcarnitine measurement|decanoylcarnitine measurement|decenoylcarnitine measurement|urinary metabolite measurement|4-methylhexanoylglutamine measurement|cis-4-decenoate (10:1n6) measurement|cis-4-decenoylcarnitine (C10:1) measurement|X-21607 measurement|Cis-4-decenoyl carnitine measurement|suberoylcarnitine (C8-DC) measurement|hexanoylglycine measurement|caproate 6:0 measurement|acetylcarnitine-to-hexanoylcarnitine ratio|hexanoylcarnitine measurement|nonanoylcarnitine (C9) measurement|glutamine conjugate of C7H12O2 measurement|(S)-3-hydroxybutyrylcarnitine measurement|glutamine conjugate of C6H10O2 (2) measurement|hexanoylglutamine measurement|cerebrospinal fluid biomarker measurement, octanoylcarnitine measurement|2-aminoheptanoate measurement|indolepropionylglycine measurement|glutamine conjugate of C6H10O2 (1) measurement|X-12101 measurement|3-hydroxyhexanoylcarnitine (1) measurement|3-hydroxybutyroylglycine measurement|blood metabolite measurement|glycine measurement	0.32425	ACADM	NA	NA
3_2183465_G_T	3_2183465_G_T	3	2183465	VAMP2	seq.17335.18	SomaLogic	trans	G	T	0.575896	0.197238	0.0356256	7.51042	novel protein at locus (assayed)	unique	intron_variant	NA	NA	none	0.6598	GW-significant	NA	NA	0.13915	CNTN4	RIMABOTULINUMTOXINB	CHEMBL1201569
6_159773752_G_A	6_159773752_G_A	6	159773752	THIC	seq.17341.89	SomaLogic	cis	G	A	0.516287	-0.299536	0.034305	17.6001	replicated variant - protein association	unique	intron_variant	1	missense_variant&splice_region_variant	proxy	0.5778	Bonferroni	NA	NA	0.23940602|0.17318286|0.13936415|0.1270964|0.08581894	ACAT2	NA	NA
12_7088974_C_T	12_7088974_C_T	12	7088974	STML1	seq.17344.23	SomaLogic	trans	C	T	0.023127	1.82706	0.113709	57.3685	replicated variant - protein association	artificial	missense_variant	NA	NA	lead	0.002373	Bonferroni	NA	NA	0.657293	C1R	NA	NA
3_87269608_T_C	3_87269608_T_C	3	87269608	CHM2B	seq.17350.13	SomaLogic	cis	T	C	0.526384	0.305135	0.035161	17.3958	replicated variant - protein association	unique	intron_variant	0.933258	intron_variant	none	0.4114	Bonferroni	NA	NA	0.39802045|0.24944295	CHMP2B	NA	NA
6_32039286_C_T	6_32039286_C_T	6	32039286	KAT1	seq.17365.7	SomaLogic	trans	C	T	0.510749	0.222857	0.0347223	9.8607	replicated locus - protein association	not replicated	intron_variant	NA	NA	none	0.2816	GW-significant	NA	NA	0.248686	CYP21A2	NA	NA
12_57449928_G_A	12_57429802_A_C	12	57429802	DCNL1	seq.17366.6	SomaLogic	trans	A	C	0.0905537	-0.43876	0.0577866	13.5042	replicated variant - protein association	not replicated	intron_variant	0.943577	missense_variant	proxy	0.231	Bonferroni	rs56205943|rs12313762|rs7484541|rs4760355|rs7397189|rs79395356|rs12313306|rs11172181|rs4760254|rs7971133|rs4760278|rs12315434|rs2122982|rs7974833|rs11613352|rs540730|rs1106766|rs11614506|rs7964492|rs73119306|rs61352607|rs2229357|rs3741414	testosterone measurement|triglycerides:total lipids ratio, intermediate density lipoprotein measurement|triglycerides:total lipids ratio, high density lipoprotein cholesterol measurement|low density lipoprotein cholesterol measurement, free cholesterol:total lipids ratio|cholesteryl esters:total lipids ratio, high density lipoprotein cholesterol measurement|cholesterol:total lipids ratio, high density lipoprotein cholesterol measurement|myeloid white cell count|serum albumin measurement|glucose measurement|triglycerides in very small VLDL measurement|triglyceride measurement, high density lipoprotein cholesterol measurement|coronary artery disease|glomerular filtration rate|triglyceride measurement|blood urea nitrogen measurement|urate measurement|gout|triglyceride measurement, very low density lipoprotein cholesterol measurement|very low density lipoprotein cholesterol measurement|very low density lipoprotein cholesterol measurement, phospholipid measurement|very low density lipoprotein cholesterol measurement, lipid measurement|free cholesterol measurement, very low density lipoprotein cholesterol measurement|monocyte count|apolipoprotein A 1 measurement, apolipoprotein B measurement|total cholesterol measurement, very low density lipoprotein cholesterol measurement|cholesteryl ester measurement, very low density lipoprotein cholesterol measurement|chylomicron measurement, very low density lipoprotein cholesterol measurement, lipid measurement|cholesteryl ester measurement, chylomicron measurement, very low density lipoprotein cholesterol measurement|chylomicron measurement, total cholesterol measurement, very low density lipoprotein cholesterol measurement|chylomicron measurement, very low density lipoprotein cholesterol measurement|drug use measurement, gout|hematocrit|total lipids in very small VLDL measurement|creatinine measurement|educational attainment|aspartate aminotransferase to alanine aminotransferase ratio|magnesium measurement|creatinine measurement, glomerular filtration rate|free androgen index|cholesteryl ester measurement, high density lipoprotein cholesterol measurement|total cholesterol measurement, high density lipoprotein cholesterol measurement|lipid measurement, high density lipoprotein cholesterol measurement|phospholipid measurement, high density lipoprotein cholesterol measurement|very low density lipoprotein cholesterol measurement, free cholesterol:total lipids ratio|very low density lipoprotein cholesterol measurement, phospholipids:total lipids ratio|cholesteryl esters to total lipids in medium HDL percentage|triglycerides to total lipids in medium HDL percentage|triglycerides to total lipids in small HDL percentage|uric acid measurement|phospholipids:total lipids ratio, high density lipoprotein cholesterol measurement|triglycerides to total lipids in large HDL percentage|phospholipids:total lipids ratio|triglycerides in small HDL measurement|triglycerides to total lipids in very large HDL percentage|cholesteryl esters to total lipids in large HDL percentage|body height	0.357649	INHBC	NA	NA
10_5150894_G_A	10_5150894_G_A	10	5150894	Aldose reductase-like C3	seq.17377.1	SomaLogic	cis	G	A	0.0175896	-1.11703	0.129599	17.1708	replicated variant - protein association	unique	downstream_gene_variant	0.882649	missense_variant	proxy	1.47e-05	Bonferroni	NA	NA	0.371442	AKR1C3	NA	NA
15_81324218_C_T	15_81324218_C_T	15	81324218	STAR5	seq.17383.4	SomaLogic	cis	C	T	0.0837134	0.697866	0.0631978	27.6231	replicated variant - protein association	unique	upstream_gene_variant	0.80242	synonymous_variant	none	0.03335	Bonferroni	NA	NA	0.49218488|0.4459112	STARD5	NA	NA
3_49684365_C_A	3_49684099_G_A	3	49684099	K6PF	seq.17384.110	SomaLogic	trans	G	A	0.211726	0.23149	0.0419	7.48174	replicated locus - protein association	unique	missense_variant	0.982651	synonymous_variant	lead	0.2842	GW-significant	rs13086611|rs11708955|rs4855847|rs2172252|rs11709525|rs3197999	self reported educational attainment|body mass index|lifestyle measurement|hepatocyte growth factor-like protein measurement|intelligence, self reported educational attainment|sclerosing cholangitis|Crohn's disease|inflammatory bowel disease|ulcerative colitis|tumor necrosis factor ligand superfamily member 6, soluble form measurement	0.160061824222222|0.137932888777778	MST1|BSN	NA	NA
10_6092655_TGA_T	10_6092655_TGA_T	10	6092655	SPF45	seq.17391.10	SomaLogic	cis	TGA	T	0.0684039	-0.603546	0.0671997	18.5728	replicated variant - protein association	replicated	intron_variant	1	intron_variant	none	0.03394	Bonferroni	NA	NA	0.466344	RBM17	NA	NA
1_196685194_C_A	1_196685194_C_A	1	196685194	SCAD	seq.17393.13	SomaLogic	trans	C	A	0.271661	0.289659	0.0398042	12.4672	replicated locus - protein association	artificial	synonymous_variant	0.993174	synonymous_variant	none	0.6176	Bonferroni	rs1329424|rs1061147	age-related macular degeneration|retinopathy|degeneration of macula and posterior pole|macular degeneration	0.284128	CFH	NA	NA
8_68764711_T_G	8_68764711_T_G	8	68764711	ADH1A	seq.17396.23	SomaLogic	trans	T	G	0.421498	-0.188821	0.0345803	7.32315	novel protein at locus (assayed)	unique	intron_variant	1	intron_variant	none	0.291	GW-significant	NA	NA	0.0187101	C8orf34	FOMEPIZOLE|NITREFAZOLE	CHEMBL1308|CHEMBL1909285
10_123039167_A_T	10_123039167_A_T	10	123039167	acyl-Coenzyme A dehydrogenase	seq.17403.14	SomaLogic	cis	A	T	0.0872964	0.378283	0.0632487	8.6538	replicated variant - protein association	unique	intron_variant	0.966475	intron_variant	none	0.08424	GW-significant	NA	NA	0.178252	ACADSB	NA	NA
3_165768357_T_G	3_165760452_G_T	3	165760452	ARL5B	seq.17404.5	SomaLogic	trans	G	T	0.17557	-0.263662	0.0442475	8.59502	replicated locus - protein association	artificial	intron_variant&non_coding_transcript_variant	1	intron_variant&non_coding_transcript_variant	none	0.2052	GW-significant	NA	NA	0.311547	BCHE	NA	NA
3_56815721_C_T	3_56815721_C_T	3	56815721	UCHL5	seq.17405.2	SomaLogic	trans	C	T	0.477199	-0.194003	0.0346466	7.66758	novel protein at locus (assayed)	artificial	intron_variant	0.928248	intron_variant	none	0.7574	GW-significant	rs1354034	platelet count|mean platelet volume|platelet crit|reticulocyte count|reticulocyte measurement|lymphocyte count|lymphocyte percentage of leukocytes|mitochondrial DNA measurement|Thrombocytopenia|eukaryotic translation initiation factor 4 gamma 2 measurement|sphingosine measurement|sphingadienine measurement|spermidine measurement|aspartate measurement|platelet measurement|sphingosine 1-phosphate measurement|sphinganine measurement|hemorrhagic disease|pyruvate measurement|calcium measurement|thrombocytopenia 4|immature platelet measurement|immature platelet fraction|immature platelet count|N-acetylneuraminate measurement|1-stearoyl-2-oleoyl-GPS (18:0/18:1) measurement	0.0530736	ARHGEF3	NA	NA
8_10243259_T_C	8_10243259_T_C	8	10243259	NLGN3	seq.17427.26	SomaLogic	trans	T	C	0.170684	-0.264307	0.0470811	7.70365	novel protein at locus (assayed)	unique	intron_variant	0.990287	intron_variant	none	0.4665	GW-significant	rs55836143	BMI-adjusted waist-hip ratio|BMI-adjusted waist circumference	0.408352	MSRA	NA	NA
14_94283499_T_C	14_94289104_C_T	14	94289104	KAD4	seq.17432.25	SomaLogic	trans	C	T	0.259935	-0.296852	0.0390786	13.516	replicated locus - protein association	artificial	intron_variant	1	3_prime_UTR_variant	none	0.1641	Bonferroni	NA	NA	0.170907762636364|0.122040824909091	PPP4R4|SERPINA10	NA	NA
17_28367840_G_A	17_28367840_G_A	17	28367840	ETFA	seq.17435.43	SomaLogic	trans	G	A	0.484691	0.226652	0.0341673	10.4847	replicated variant - protein association	artificial	missense_variant	0.885023	synonymous_variant	lead	0.4786	GW-significant	rs241777|rs11080055|rs3093692|rs13469|rs704	apolipoprotein A 1 measurement, apolipoprotein B measurement|atrophic macular degeneration, age-related macular degeneration, wet macular degeneration|age-related macular degeneration, COVID-19|serum albumin measurement|bone density|osteoprotegerin measurement|heel bone mineral density|triglyceride measurement|systolic blood pressure|triglyceride measurement, high density lipoprotein cholesterol measurement|free cholesterol:total lipids ratio, intermediate density lipoprotein measurement|breast cancer anti-estrogen resistance protein 3 measurement|very low density lipoprotein cholesterol measurement, cholesterol:total lipids ratio|very low density lipoprotein cholesterol measurement, free cholesterol:total lipids ratio|very low density lipoprotein cholesterol measurement, cholesteryl esters:total lipids ratio|temporal arteritis|cholesterol:total lipids ratio, high density lipoprotein cholesterol measurement|cholesteryl esters:total lipids ratio, high density lipoprotein cholesterol measurement|cholesterol:total lipids ratio, low density lipoprotein cholesterol measurement|phospholipids:total lipids ratio, high density lipoprotein cholesterol measurement|phospholipids in small HDL measurement|low density lipoprotein cholesterol measurement, phospholipids:total lipids ratio|triglycerides in medium HDL measurement|phospholipids:total lipids ratio|hypertension|diastolic blood pressure|level of bone morphogenetic protein 4 in blood serum|phospholipid measurement, high density lipoprotein cholesterol measurement|lipid measurement, high density lipoprotein cholesterol measurement|total lipids in medium HDL measurement|phospholipids in medium HDL measurement|phospholipids in HDL measurement|total lipids in HDL measurement|body height	0.0926148430526316|0.0865334997368421|0.0856646826315789|0.0849638672105263	SARM1|VTN|SLC46A1|POLDIP2	NA	NA
10_58847230_G_A	10_58847230_G_A	10	58847230	CSNK1G2	seq.17436.193	SomaLogic	trans	G	A	0.813681	-0.253828	0.0448757	7.81047	novel protein at locus (assayed)	artificial	intergenic_variant	0.93101	intergenic_variant	none	0.7592	GW-significant	NA	NA	0.0294677	BICC1	NA	NA
9_133266456_T_C	9_133276354_C_T	9	133276354	Alkaline phosphatase, intestine	seq.17441.4	SomaLogic	trans	C	T	0.840717	0.421358	0.0464668	18.9162	replicated variant - protein association	artificial	upstream_gene_variant	0.983589	intron_variant&non_coding_transcript_variant	none	0.7814	Bonferroni	rs2519093|rs977371848|rs507666|rs992108547|rs600038	venous thromboembolism|coronary artery disease|allergic disease|allergic rhinitis|hematocrit|neutrophil count|red blood cell density measurement|triglyceride measurement|erythrocyte count|sleep duration, low density lipoprotein cholesterol measurement|myeloid white cell count|leukocyte count|e-selectin measurement|HMG CoA reductase inhibitor use measurement|total campesterol measurement|myocardial infarction|cholesterol:total lipids ratio, intermediate density lipoprotein measurement|free cholesterol:total lipids ratio, intermediate density lipoprotein measurement|triglycerides:total lipids ratio, intermediate density lipoprotein measurement|triglycerides:total lipids ratio, low density lipoprotein cholesterol measurement|very low density lipoprotein cholesterol measurement, phospholipids:total lipids ratio|cholesterol:total lipids ratio, high density lipoprotein cholesterol measurement|very low density lipoprotein cholesterol measurement, cholesterol:total lipids ratio|triglycerides:total lipids ratio, very low density lipoprotein cholesterol measurement|very low density lipoprotein cholesterol measurement, free cholesterol:total lipids ratio|cholesteryl esters:total lipids ratio, high density lipoprotein cholesterol measurement|very low density lipoprotein cholesterol measurement, cholesteryl esters:total lipids ratio|diet measurement|X-26054 measurement|X-23749 measurement|blood urea nitrogen measurement|cholesteryl esters:total lipids ratio, intermediate density lipoprotein measurement|fibrinopeptide A, des-ala(1) measurement|level of Ser-Leu in blood|cell surface glycoprotein CD200 receptor 1 measurement|cholesterol:total lipids ratio, low density lipoprotein cholesterol measurement|cholesteryl ester measurement, high density lipoprotein cholesterol measurement|cholesteryl esters to total lipids in large VLDL percentage|triglycerides to total lipids in very large VLDL percentage|cholesteryl esters to total lipids in medium VLDL percentage|triglycerides to total lipids in medium VLDL percentage|low density lipoprotein cholesterol measurement, free cholesterol:total lipids ratio|diastolic blood pressure|Eczematoid dermatitis, allergic rhinitis|gut microbiome measurement|bilirubin measurement|serum non-albumin protein measurement|aspartate aminotransferase to alanine aminotransferase ratio|glucose measurement|serum urea measurement|free cholesterol measurement, intermediate density lipoprotein measurement|creatinine measurement|glomerular filtration rate|serum gamma-glutamyl transferase measurement|level of Sterol ester (27:1/18:0) in blood serum|sphingomyelin measurement|X-11423--O-sulfo-L-tyrosine measurement|pyruvate measurement|chylomicron measurement, very low density lipoprotein cholesterol measurement, cholesterol:total lipids ratio|chylomicron measurement, very low density lipoprotein cholesterol measurement, cholesteryl esters:total lipids ratio|cholesterol:total lipids ratio, cholesteryl esters:total lipids ratio|low density lipoprotein cholesterol measurement, cholesteryl esters:total lipids ratio|fatty acid change measurement|histidine measurement|fatty acid measurement|X-14189--leucylalanine measurement|aspartylphenylalanine measurement|endometriosis|heart failure|OX-2 membrane glycoprotein measurement|clinical and behavioural ideal cardiovascular health|cholelithiasis	0.229806	ABO	NA	NA
19_48703346_C_T	19_48697960_C_T	19	48697960	Alkaline phosphatase, intestine	seq.17441.4	SomaLogic	trans	C	T	0.486971	0.301424	0.033873	18.2477	replicated locus - protein association	artificial	intron_variant	0.919789	synonymous_variant	none	0.4594	Bonferroni	rs368565|rs281377	COVID-19|alcohol consumption measurement|schizophrenia|taste liking measurement|prostate specific antigen amount	0.50906	FUT2	NA	NA
1_196685194_C_A	1_196677046_G_T	1	196677046	CD9	seq.17449.23	SomaLogic	trans	G	T	0.270684	0.351942	0.0394982	18.2935	replicated variant - protein association	artificial	intron_variant	0.969527	missense_variant	proxy	0.6178	Bonferroni	rs1329424|rs1061147|rs570618|rs1061170|rs10801555|rs10801556|rs488380|rs579745|rs10922102|rs4658046|rs203688|rs12038333|rs1831282|rs10733086|rs380390|rs506317	age-related macular degeneration|retinopathy|degeneration of macula and posterior pole|macular degeneration|atrophic macular degeneration, age-related macular degeneration, wet macular degeneration|wet macular degeneration|atrophic macular degeneration|complement factor H measurement, protein binding measurement|drug use measurement, macular degeneration|Visual impairment|retinal degeneration|serum albumin measurement|age-related macular degeneration, disease progression measurement|eosinophil count	0.284128	CFH	NA	NA
1_196685194_C_A	1_196677046_G_T	1	196677046	BIM	seq.17451.13	SomaLogic	trans	G	T	0.270684	-0.376999	0.0399036	20.4607	replicated variant - protein association	artificial	intron_variant	0.969527	missense_variant	proxy	0.6178	Bonferroni	rs1329424|rs1061147|rs570618|rs1061170|rs10801555|rs10801556|rs488380|rs579745|rs10922102|rs4658046|rs203688|rs12038333|rs1831282|rs10733086|rs380390|rs506317	age-related macular degeneration|retinopathy|degeneration of macula and posterior pole|macular degeneration|atrophic macular degeneration, age-related macular degeneration, wet macular degeneration|wet macular degeneration|atrophic macular degeneration|complement factor H measurement, protein binding measurement|drug use measurement, macular degeneration|Visual impairment|retinal degeneration|serum albumin measurement|age-related macular degeneration, disease progression measurement|eosinophil count	0.284128	CFH	NA	NA
1_196685194_C_A	1_196704863_C_A	1	196704863	Ceruloplasmin	seq.17453.34	SomaLogic	trans	C	A	0.274919	0.368249	0.0388505	20.589	replicated variant - protein association	artificial	intron_variant	0.996581	synonymous_variant	none	0.6176	Bonferroni	rs1329424|rs1061147|rs570618|rs4658046|rs1831282	age-related macular degeneration|retinopathy|degeneration of macula and posterior pole|macular degeneration|atrophic macular degeneration, age-related macular degeneration, wet macular degeneration	0.284128	CFH	NA	NA
X_13571844_C_T	X_13571844_C_T	23	13571844	EGFL6	seq.17454.15	SomaLogic	cis	C	T	0.320195	0.199081	0.0296907	10.6964	replicated locus - protein association	replicated	intron_variant	0.62147	intron_variant	none	NA	GW-significant	NA	NA	NA	EGFL6	NA	NA
8_105558736_G_T	8_105537253_G_C	8	105537253	EGFL6	seq.17454.15	SomaLogic	trans	G	C	0.314658	-0.20266	0.0350738	8.12181	replicated variant - protein association	replicated	intron_variant	0.981323	intron_variant	none	0.2249	GW-significant	rs34826779|rs2343592|rs7832219	leukocyte count|liver fibrosis measurement|platelet count|monocyte count|tumor necrosis factor receptor superfamily member EDAR measurement|calcium measurement|Thromboembolism|deep vein thrombosis	0.36024	ZFPM2	NA	NA
6_31849464_G_T	6_31950377_A_G	6	31950377	FOLR1	seq.17455.42	SomaLogic	trans	A	G	0.132899	0.462014	0.0494768	20.008	novel variant - protein association (ancestry)	artificial	missense_variant	1	synonymous_variant	lead	0.0007202	Bonferroni	NA	NA	0.0717756	EHMT2	VINTAFOLIDE|FARLETUZUMAB|MIRVETUXIMAB|MIRVETUXIMAB SORAVTANSINE	CHEMBL3039521|CHEMBL1743016|CHEMBL3545192|CHEMBL3545132
9_133261703_A_G	9_133257521_T_TC	9	133257521	GOLM1	seq.17456.53	SomaLogic	trans	T	TC	0.425733	0.370786	0.0364035	23.6378	replicated locus - protein association	not replicated	frameshift_variant&splice_region_variant&intron_variant	0.966845	intron_variant	lead	0.3647	Bonferroni	rs687621|rs950529388|rs687289|rs975381715|rs657152|rs514659|rs643434|rs613534|rs544873|rs545971|rs612169|rs597974|rs492488|rs494242|rs495203|rs582094|rs2769071|rs677355|rs676996|rs676457|rs527210|rs554833|rs8176645|rs116552240|rs505922|rs920065566|rs529565|rs912805253	partial thromboplastin time|venous thromboembolism|von Willebrand factor measurement|diastolic blood pressure|monocyte count|adolescent idiopathic scoliosis|type 2 diabetes mellitus|peptic ulcer disease|duodenal ulcer, gastric ulcer|neonatal jaundice, parental genotype effect measurement|tonsillitis|disorder of pharynx|coagulation factor measurement|urinary metabolite measurement|pancreatic carcinoma|fibroblast growth factor 23 measurement|ornithine measurement|Ischemic stroke|glycine measurement|respiratory failure, COVID-19|phytosterol measurement|alkaline phosphatase measurement, liver enzyme measurement|hormone measurement, thyroid stimulating hormone measurement|autoantibody measurement|COVID-19|estradiol measurement|blood group AB|polyp of colon|myocardial infarction|taste liking measurement|thyroid stimulating hormone measurement|coronary artery disease|cortical thickness|Antithrombotic agent use measurement|gut microbiome measurement|metabolite measurement|cholesteryl ester measurement|citrulline measurement|cartilage thickness measurement|testosterone measurement|diverticular disease|pulmonary embolism|migraine disorder, fasting blood insulin measurement|lymphocyte count|hemorrhoid|sphinganine measurement|L lactate dehydrogenase measurement|serum non-albumin protein measurement|mitochondrial DNA measurement|intracranial thrombosis|Graves disease|duodenal ulcer|peripheral arterial disease|reticulocyte count|mean corpuscular volume|body fat percentage|triglyceride measurement|COVID-19 symptoms measurement|Ischemic stroke, venous thromboembolism, stroke, Abnormal thrombosis, deep vein thrombosis, pulmonary embolism|monocyte percentage of leukocytes|blood group O|blood group B, blood group O|citrate measurement|level of bone marrow stromal antigen 2 in blood serum	0.479506	ABO	NA	NA
9_86087129_G_T	9_86087129_G_T	9	86087129	GOLM1	seq.17456.53	SomaLogic	cis	G	T	0.136808	0.79018	0.0518344	51.7456	replicated variant - protein association	not replicated	intron_variant	1	intron_variant	none	0.01714	Bonferroni	NA	NA	0.25978	GOLM1	NA	NA
21_41426246_A_C	21_41426246_A_C	21	41426246	Mx1	seq.17460.51	SomaLogic	cis	A	C	0.402932	-0.408664	0.0350767	30.6423	replicated variant - protein association	unique	5_prime_UTR_variant	0.977302	upstream_gene_variant	none	0.409	Bonferroni	NA	NA	0.431548	MX1	NA	NA
19_44909976_G_T	19_44909976_G_T	19	44909976	DHRS9	seq.17467.1	SomaLogic	trans	G	T	0.0459283	0.861246	0.0786819	27.158	replicated variant - protein association	artificial	upstream_gene_variant	1	missense_variant	proxy	0.07979	Bonferroni	rs7412|rs1065853	lipid measurement|response to statin, LDL cholesterol change measurement|pulse pressure measurement|reticulocyte count|Alzheimer disease|systolic blood pressure|triglyceride measurement|response to darapladib, lipoprotein-associated phospholipase A(2) change measurement|lipoprotein A measurement, apolipoprotein A 1 measurement|coronary artery disease|late-onset Alzheimers disease|longevity|Alzheimer disease, family history of Alzheimer‚Äôs disease|mean corpuscular volume|mean reticulocyte volume|reticulocyte measurement|aspirin use measurement|Calcium channel blocker use measurement|Antithrombotic agent use measurement|HMG CoA reductase inhibitor use measurement|Agents acting on the renin-angiotensin system use measurement|common carotid intimal medial thickness|liver fibrosis measurement|esterified stigmasterol measurement|vitamin D measurement|metabolic syndrome|platelet crit|phospholipids:total lipids ratio, intermediate density lipoprotein measurement|bilirubin measurement|triacylglycerol 56:3 measurement|level of Sphingomyelin (d42:2) in blood serum|proteasome activator complex subunit 1 measurement|level of Phosphatidylcholine (O-16:0_20:3) in blood serum|level of Sterol ester (27:1/18:1) in blood serum|level of Sterol ester (27:1/16:0) in blood serum|level of Sterol ester (27:1/20:4) in blood serum|level of Sterol ester (27:1/22:6) in blood serum|level of Sterol ester (27:1/18:2) in blood serum|sphingomyelin 16:0 measurement|sphingomyelin 18:0 measurement|sphingomyelin 24:0 measurement|sphingomyelin 24:1 measurement|phosphatidylethanolamine measurement|cholesteryl ester 16:0 measurement|phosphatidylcholine measurement|Beta blocking agent use measurement|very low density lipoprotein cholesterol measurement, cholesteryl esters:total lipids ratio|total cholesterol measurement, very low density lipoprotein cholesterol measurement|very low density lipoprotein cholesterol measurement, free cholesterol:total lipids ratio|free cholesterol measurement, very low density lipoprotein cholesterol measurement|sphingomyelin measurement|cholesterol:total lipids ratio, high density lipoprotein cholesterol measurement|cholesteryl esters:total lipids ratio, high density lipoprotein cholesterol measurement|cholesteryl ester measurement, very low density lipoprotein cholesterol measurement|free cholesterol measurement, high density lipoprotein cholesterol measurement|diglyceride measurement|cholesteryl ester measurement|cholesteryl ester 24:6 measurement|diet measurement|cholesterol:total lipids ratio, cholesteryl esters:total lipids ratio|metabolic disease|hyperlipidemia|Hypercholesterolemia|palmitoyl dihydrosphingomyelin (d18:0/16:0) measurement|palmitoyl sphingomyelin (d18:1/16:0) measurement|stearoyl sphingomyelin (d18:1/18:0) measurement|Sphingomyelin (d18:1/20:0, d16:1/22:0) measurement|Sphingomyelin (d18:1/20:1, d18:2/20:0) measurement|Sphingomyelin (d18:1/22:1, d18:2/22:0, d16:1/24:1) measurement|Sphingomyelin (d18:1/15:0, d16:1/17:0) measurement|Sphingomyelin (d18:1/17:0, d17:1/18:0, d19:1/16:0) measurement|Sphingomyelin (d18:1/21:0, d17:1/22:0, d16:1/23:0) measurement|Sphingomyelin (d18:2/23:0, d18:1/23:1, d17:1/24:1) measurement|memory performance|drug use measurement, Hypercholesterolemia|Hypercholesterolemia, family history|myocardial infarction|very low density lipoprotein cholesterol measurement, phospholipids:total lipids ratio|angina pectoris|triglycerides:total lipids ratio, very low density lipoprotein cholesterol measurement|triglycerides:total lipids ratio, low density lipoprotein cholesterol measurement|low density lipoprotein cholesterol measurement, phospholipids:total lipids ratio|esterified cholesterol measurement, high density lipoprotein cholesterol measurement|total cholesterol measurement, high density lipoprotein cholesterol measurement|total lipids in small LDL|low density lipoprotein cholesterol measurement, free cholesterol:total lipids ratio|apolipoprotein A 1 measurement, apolipoprotein B measurement|chylomicron measurement, very low density lipoprotein cholesterol measurement, cholesteryl esters:total lipids ratio|chylomicron measurement, very low density lipoprotein cholesterol measurement, free cholesterol:total lipids ratio|cholesterol:total lipids ratio, low density lipoprotein cholesterol measurement|esterified cholesterol measurement, low density lipoprotein cholesterol measurement|phospholipids in VLDL measurement|chylomicron measurement, very low density lipoprotein cholesterol measurement, phospholipids:total lipids ratio|chylomicron measurement, triglycerides:total lipids ratio, very low density lipoprotein cholesterol measurement|very low density lipoprotein cholesterol measurement, esterified cholesterol measurement|very low density lipoprotein cholesterol measurement, cholesterol:total lipids ratio|fatty acid measurement|polyunsaturated fatty acid measurement|choline measurement|total lipids in very small VLDL measurement|very low density lipoprotein cholesterol measurement|free cholesterol:total lipids ratio, high density lipoprotein cholesterol measurement|phospholipids:total lipids ratio, high density lipoprotein cholesterol measurement|phospholipids in small HDL measurement|phospholipids in small LDL measurement|total lipids in very large HDL measurement|phosphoglycerides measurement|very low density lipoprotein particle size measurement|phospholipids in large LDL measurement|low density lipoprotein cholesterol measurement, lipid measurement|total lipids in large LDL|phospholipids in medium LDL measurement|free cholesterol:total lipids ratio, intermediate density lipoprotein measurement|low density lipoprotein cholesterol measurement, cholesteryl esters:total lipids ratio|low density lipoprotein particle size measurement|phospholipids in IDL measurement|total lipids in IDL|triglycerides:total lipids ratio, intermediate density lipoprotein measurement|triglycerides in large HDL measurement|fatty acid change measurement|omega-3 polyunsaturated fatty acid measurement|esterified cholesterol measurement, intermediate density lipoprotein measurement|cholesteryl esters:total lipids ratio, intermediate density lipoprotein measurement|leucine measurement|omega-6 polyunsaturated fatty acid measurement|triglyceride measurement, high density lipoprotein cholesterol measurement|cholesterol:total lipids ratio, intermediate density lipoprotein measurement|total cholesterol measurement, low density lipoprotein cholesterol measurement|fatty acid measurement, linoleic acid measurement|linoleic acid measurement|hypertension|essential hypertension|coronary atherosclerosis|metabolite measurement, diet measurement|1-(1-enyl-stearoyl)-2-linoleoyl-GPE (P-18:0/18:2)* measurement|cholesteryl esters to total lipids in small HDL percentage|age of onset of Alzheimer disease|body mass index|erythrocyte measurement|aging|coronary artery calcification|X-24870 measurement|behenoyl sphingomyelin (d18:1/22:0) measurement|tricosanoyl sphingomyelin (d18:1/23:0) measurement|body fat percentage|N-palmitoyl-sphinganine (d18:0/16:0) measurement|lysophosphatidylethanolamine measurement|alanine measurement|GM3 ganglioside measurement|cholesteryl ester 18:0 measurement|cholesteryl ester 18:2 measurement|free cholesterol measurement, low density lipoprotein cholesterol measurement|cholesteryl ester measurement, low density lipoprotein cholesterol measurement|metabolite measurement|phospholipids in very small VLDL measurement|cigarettes per day measurement|gallstones|triglycerides in HDL measurement|degree of unsaturation measurement|docosahexaenoic acid measurement|total lipids in medium VLDL|phospholipids in medium VLDL measurement|cholesteryl esters to total lipids in small VLDL percentage|cholesteryl esters to total lipids in small LDL percentage|cholesteryl esters to total lipids in very large HDL percentage|triglycerides in medium HDL measurement|phospholipids:total lipids ratio|cholesteryl esters to total lipids in very large VLDL percentage|triglycerides to total lipids in very large VLDL percentage|cholesteryl esters to total lipids in large LDL percentage|heart rate|occlusion precerebral artery|carotid artery intima media thickness|mitochondrial DNA measurement|familial hyperlipidemia|phospholipid measurement, high density lipoprotein cholesterol measurement|cholesteryl ester measurement, high density lipoprotein cholesterol measurement|triglycerides:total lipids ratio, high density lipoprotein cholesterol measurement|clinical and behavioural ideal cardiovascular health|insomnia|lipoprotein measurement, phospholipid measurement|very low density lipoprotein cholesterol measurement, phospholipid measurement|very low density lipoprotein cholesterol measurement, lipid measurement|triglyceride measurement, phospholipid measurement|lipid measurement, lipoprotein measurement|lipid measurement, high density lipoprotein cholesterol measurement|Hyperlipidemia|free cholesterol measurement, chylomicron measurement, very low density lipoprotein cholesterol measurement|chylomicron measurement, triglyceride measurement, very low density lipoprotein cholesterol measurement|chylomicron measurement, very low density lipoprotein cholesterol measurement, lipid measurement|creatinine measurement|cholesteryl ester measurement, chylomicron measurement, very low density lipoprotein cholesterol measurement|chylomicron measurement, total cholesterol measurement, very low density lipoprotein cholesterol measurement|chylomicron measurement, very low density lipoprotein cholesterol measurement, phospholipid measurement|chylomicron measurement, very low density lipoprotein cholesterol measurement, cholesterol:total lipids ratio|chylomicron measurement, very low density lipoprotein cholesterol measurement|cholesteryl esters to total lipids in medium HDL percentage|triglycerides to total lipids in medium HDL percentage|triglycerides to total lipids in small HDL percentage|drug use measurement|phenylalanine measurement|phospholipid measurement|phospholipids in small VLDL measurement|phospholipids in very large HDL measurement|total lipids in medium HDL measurement|phospholipids in medium HDL measurement|total phospholipids in lipoprotein particles measurement|phospholipids in HDL measurement|total lipids in lipoprotein particles measurement|polyunsaturated fatty acids to total fatty acids percentage|monounsaturated fatty acids; 16:1, 18:1 measurement|saturated fatty acids to total fatty acids percentage|polyunsaturated fatty acids to monounsaturated fatty acids ratio|omega-6:omega-3 polyunsaturated fatty acid ratio|total lipids in chylomicrons and extremely large VLDL measurement|phospholipids in chylomicrons and extremely large VLDL measurement|triglycerides in chylomicrons and extremely large VLDL measurement|cholesteryl esters to total lipids in large VLDL percentage|cholesteryl esters to total lipids in medium LDL percentage|triglycerides to total lipids in large HDL percentage|total lipids in small HDL measurement|cholesteryl esters to total lipids in chylomicrons and extremely large VLDL percentage|triglycerides in small HDL measurement|triglycerides to total lipids in very large HDL percentage|cholesteryl esters to total lipids in large HDL percentage|heart disease	0.371864	APOE	NA	NA
19_44913484_C_T	19_44913484_C_T	19	44913484	SUFU	seq.17468.1	SomaLogic	trans	C	T	0.148208	-0.289763	0.0495493	8.30314	replicated locus - protein association	artificial	upstream_gene_variant	0.915746	missense_variant	proxy	0.2195	GW-significant	rs429358|rs75627662|rs483082|rs438811	Lewy body dementia, Lewy body dementia measurement|atrophic macular degeneration, age-related macular degeneration, wet macular degeneration|platelet count|non-alcoholic fatty liver disease|Alzheimer disease|metabolic syndrome|neuritic plaque measurement|neurofibrillary tangles measurement|parental longevity|hippocampal volume|memory performance|health study participation|triglyceride measurement|insomnia measurement|Parkinson disease, disease progression measurement|type 2 diabetes mellitus|liver fat measurement, liver disease biomarker|Lewy body dementia|diet measurement|mortality|waist-hip ratio|longevity|Mental deterioration|physical activity measurement|sleep duration, high density lipoprotein cholesterol measurement|sugar consumption measurement|white matter hyperintensity measurement|refractive error|mean corpuscular volume|mean reticulocyte volume|matrix metalloproteinase‚Äìdegraded type I collagen measurement|cortical thickness|urate measurement|brain connectivity measurement|cerebral amyloid angiopathy|cognitive decline measurement|functional brain measurement|age of onset of stroke disorder|liver fat measurement|plasma beta-amyloid 1-42 measurement|plasma beta-amyloid 1-40:1-42 ratio measurement|familial hyperlipidemia|body height|platelet crit|myocardial infarction|Alzheimer disease, family history of Alzheimer‚Äôs disease|BMI-adjusted waist-hip ratio|triglyceride measurement, high density lipoprotein cholesterol measurement|very low density lipoprotein cholesterol measurement|very low density lipoprotein cholesterol measurement, esterified cholesterol measurement|free cholesterol measurement, very low density lipoprotein cholesterol measurement|very low density lipoprotein cholesterol measurement, lipid measurement|fatty acid measurement|total cholesterol measurement, very low density lipoprotein cholesterol measurement|phospholipid measurement, high density lipoprotein cholesterol measurement|esterified cholesterol measurement, high density lipoprotein cholesterol measurement|free cholesterol measurement, high density lipoprotein cholesterol measurement|lipid measurement, high density lipoprotein cholesterol measurement|very low density lipoprotein cholesterol measurement, phospholipid measurement|polyunsaturated fatty acid measurement|low density lipoprotein cholesterol measurement, lipid measurement|low density lipoprotein cholesterol measurement, phospholipid measurement|esterified cholesterol measurement, low density lipoprotein cholesterol measurement|free cholesterol measurement, low density lipoprotein cholesterol measurement|total cholesterol measurement, low density lipoprotein cholesterol measurement|phospholipid measurement, intermediate density lipoprotein measurement|triglyceride measurement, intermediate density lipoprotein measurement|linoleic acid measurement|esterified cholesterol measurement, intermediate density lipoprotein measurement|free cholesterol measurement, intermediate density lipoprotein measurement|lipid measurement, intermediate density lipoprotein measurement|omega-6 polyunsaturated fatty acid measurement|chylomicron measurement, very low density lipoprotein cholesterol measurement, esterified cholesterol measurement|Abdominal Aortic Aneurysm|level of Sterol ester (27:1/18:0) in blood serum|level of Sterol ester (27:1/14:0) in blood serum|level of Sterol ester (27:1/17:0) in blood serum|level of Sterol ester (27:1/20:2) in blood serum|response to COVID-19 vaccine, COVID-19|glomerular filtration rate|creatinine measurement|insomnia|very low density lipoprotein cholesterol measurement, phospholipids:total lipids ratio|age-related macular degeneration, COVID-19|carbohydrate intake measurement|low density lipoprotein cholesterol measurement, phospholipids:total lipids ratio|Hyperlipidemia|overnutrition, obesity|obesity|diabetic retinopathy|hip fracture|N-palmitoyl-sphingosine (d18:1/16:0) measurement|Sphingomyelin (d18:2/14:0, d18:1/14:1) measurement|Sphingomyelin (d18:2/16:0, d18:1/16:1) measurement|Rare dyslipidemia|1-palmitoyl-2-stearoyl-GPC (16:0/18:0) measurement|1-stearoyl-2-linoleoyl-GPE (18:0/18:2) measurement|chronic obstructive pulmonary disease|body mass index|diabetes mellitus|diabetes mellitus, Drugs used in diabetes use measurement|family history of Alzheimer‚Äôs disease|dementia|drug use measurement, dementia|memory impairment|drug use measurement, memory impairment|sign or symptom|diabetic eye disease|glucose measurement|macular degeneration|3-hydroxybutyrate measurement|total cholesterol measurement, high density lipoprotein cholesterol measurement|Alzheimer disease, age at onset|1,2-dipalmitoyl-GPC (16:0/16:0) measurement, cerebrospinal fluid biomarker measurement|cerebrospinal fluid biomarker measurement, 1-myristoyl-2-palmitoyl-GPC (14:0/16:0) measurement|angina pectoris|1-palmitoyl-2-stearoyl-GPC (16:0/18:0) measurement, cerebrospinal fluid biomarker measurement|1-palmitoyl-2-palmitoleoyl-GPC (16:0/16:1) measurement, cerebrospinal fluid biomarker measurement|triglycerides in very large HDL measurement|triglycerides in medium LDL measurement|phospholipids:total lipids ratio, high density lipoprotein cholesterol measurement|cholesteryl ester measurement, chylomicron measurement, very low density lipoprotein cholesterol measurement|saturated fatty acids measurement|total cholesterol in small VLDL|cholesterol esters in medium VLDL measurement|fall|triglycerides in small LDL measurement|total lipids in small VLDL|cholesterol:total lipids ratio, high density lipoprotein cholesterol measurement|valine measurement|tyrosine measurement|cholesteryl esters:total lipids ratio, high density lipoprotein cholesterol measurement|phospholipids in medium HDL measurement|low density lipoprotein cholesterol measurement, free cholesterol:total lipids ratio|triglycerides in large LDL measurement|triglycerides:total lipids ratio, very low density lipoprotein cholesterol measurement|total lipids in medium HDL measurement|very low density lipoprotein cholesterol measurement, free cholesterol:total lipids ratio|triglyceride measurement, low density lipoprotein cholesterol measurement|Alzheimer disease, Lewy body dementia|triglycerides in IDL measurement|triglycerides:total lipids ratio, high density lipoprotein cholesterol measurement|total cholesterol change measurement, high density lipoprotein cholesterol measurement|total lipids in large HDL|high density lipoprotein particle size measurement|phospholipids in large HDL measurement|age-related macular degeneration|cerebrovascular disorder|aortic aneurysm|aneurysm|esophageal disease|blood urea nitrogen measurement|drug use measurement, gastroesophageal reflux disease|cognitive function measurement|Back pain|neurofilament light chain measurement|serum gamma-glutamyl transferase measurement|body fat percentage|waist circumference|hip circumference|body composition measurement|dementia, Parkinson disease, disease progression measurement|antihyperlipidemic drug use measurement|1-stearoyl-GPE (18:0) measurement|1-nonadecanoyl-GPC (19:0) measurement|vitamin D measurement|coronary artery disease|fat body mass|uric acid measurement|ceramide measurement|lysophosphatidylcholine 20:1 measurement|taste liking measurement|systolic blood pressure|cholesteryl ester measurement, high density lipoprotein cholesterol measurement|cigarettes per day measurement|obstructive sleep apnea|triglycerides in LDL measurement|triglycerides to total lipids in large VLDL percentage|phospholipids:total lipids ratio|cholesteryl ester measurement|cognitive disorder|frontotemporal dementia|delirium|mental or behavioural disorder|nervous system disease|Cognitive impairment|amnesia|Sleep Disorder|body weight|heart disease|liver disease|diabetes mellitus, family history|cholesteryl ester 18:2 measurement|diglyceride measurement|diacylglycerol 38:5 measurement|diacylglycerol 36:4 measurement|diacylglycerol 36:3 measurement|glycerophospholipid measurement|sphingomyelin measurement|triglyceride measurement, very low density lipoprotein cholesterol measurement|eosinophil count|linoleoyl-arachidonoyl-glycerol (18:2/20:4) [1] measurement|familial lipoprotein lipase deficiency|phosphatidylcholine measurement|aspartate aminotransferase to alanine aminotransferase ratio|1-palmitoyl-GPE (16:0) measurement|2-palmitoyl-GPE (16:0) measurement|triglyceride measurement, phospholipid measurement|linoleoyl-arachidonoyl-glycerol (18:2/20:4) [2] measurement|cirrhosis of liver|oleoyl-arachidonoyl-glycerol (18:1/20:4) [1] measurement|oleoyl-arachidonoyl-glycerol (18:1/20:4) [2] measurement|oleoyl-linoleoyl-glycerol (18:1/18:2) [2] measurement|Alzheimer's disease biomarker measurement|very low density lipoprotein cholesterol measurement, remnant cholesterol measurement|platelet component distribution width|triglycerides in small HDL measurement|serum albumin measurement|oleoyl-oleoyl-glycerol (18:1/18:1) [2] measurement|oleoyl-linoleoyl-glycerol (18:1/18:2) [1] measurement|linoleoyl-linoleoyl-glycerol (18:2/18:2) [1] measurement	0.45423385|0.429077505	APOC1|APOE	NA	NA
1_196685194_C_A	1_196723248_T_C	1	196723248	TOPK	seq.17475.18	SomaLogic	trans	T	C	0.73127	-0.287558	0.0405512	11.8764	replicated variant - protein association	artificial	intron_variant	0.972879	synonymous_variant	none	0.581	Bonferroni	rs1329424|rs1061147|rs570618|rs4658046|rs1831282|rs10733086	age-related macular degeneration|retinopathy|degeneration of macula and posterior pole|macular degeneration|atrophic macular degeneration, age-related macular degeneration, wet macular degeneration|age-related macular degeneration, disease progression measurement	0.284128	CFH	NA	NA
1_26291975_C_T	1_26291975_C_T	1	26291975	SH3BGRL3-like protein	seq.17490.4	SomaLogic	cis	C	T	0.403583	-0.582727	0.0349151	61.8084	replicated variant - protein association	unique	intron_variant	0.874573	missense_variant	proxy	0.9337	Bonferroni	rs10794527	PR interval	0.230825	SH3BGRL3	NA	NA
1_196685194_C_A	1_196685194_C_A	1	196685194	NALDL	seq.17505.125	SomaLogic	trans	C	A	0.271661	0.327059	0.038828	16.4365	replicated variant - protein association	artificial	synonymous_variant	0.993174	synonymous_variant	none	0.6176	Bonferroni	rs1329424|rs1061147	age-related macular degeneration|retinopathy|degeneration of macula and posterior pole|macular degeneration	0.284128	CFH	NA	NA
19_44913484_C_T	19_44912921_G_T	19	44912921	SRP14	seq.17510.7	SomaLogic	trans	G	T	0.147883	-0.341536	0.0489386	11.5264	novel protein at locus (assayed)	artificial	upstream_gene_variant	0.993648	missense_variant	proxy	0.2195	Bonferroni	rs429358|rs75627662|rs483082	Lewy body dementia, Lewy body dementia measurement|atrophic macular degeneration, age-related macular degeneration, wet macular degeneration|platelet count|non-alcoholic fatty liver disease|Alzheimer disease|metabolic syndrome|neuritic plaque measurement|neurofibrillary tangles measurement|parental longevity|hippocampal volume|memory performance|health study participation|triglyceride measurement|insomnia measurement|Parkinson disease, disease progression measurement|type 2 diabetes mellitus|liver fat measurement, liver disease biomarker|Lewy body dementia|diet measurement|mortality|waist-hip ratio|longevity|Mental deterioration|physical activity measurement|sleep duration, high density lipoprotein cholesterol measurement|sugar consumption measurement|white matter hyperintensity measurement|refractive error|mean corpuscular volume|mean reticulocyte volume|matrix metalloproteinase‚Äìdegraded type I collagen measurement|cortical thickness|urate measurement|brain connectivity measurement|cerebral amyloid angiopathy|cognitive decline measurement|functional brain measurement|age of onset of stroke disorder|liver fat measurement|plasma beta-amyloid 1-42 measurement|plasma beta-amyloid 1-40:1-42 ratio measurement|familial hyperlipidemia|body height|platelet crit|myocardial infarction|Alzheimer disease, family history of Alzheimer‚Äôs disease|BMI-adjusted waist-hip ratio|triglyceride measurement, high density lipoprotein cholesterol measurement|very low density lipoprotein cholesterol measurement|very low density lipoprotein cholesterol measurement, esterified cholesterol measurement|free cholesterol measurement, very low density lipoprotein cholesterol measurement|very low density lipoprotein cholesterol measurement, lipid measurement|fatty acid measurement|total cholesterol measurement, very low density lipoprotein cholesterol measurement|phospholipid measurement, high density lipoprotein cholesterol measurement|esterified cholesterol measurement, high density lipoprotein cholesterol measurement|free cholesterol measurement, high density lipoprotein cholesterol measurement|lipid measurement, high density lipoprotein cholesterol measurement|very low density lipoprotein cholesterol measurement, phospholipid measurement|polyunsaturated fatty acid measurement|low density lipoprotein cholesterol measurement, lipid measurement|low density lipoprotein cholesterol measurement, phospholipid measurement|esterified cholesterol measurement, low density lipoprotein cholesterol measurement|free cholesterol measurement, low density lipoprotein cholesterol measurement|total cholesterol measurement, low density lipoprotein cholesterol measurement|phospholipid measurement, intermediate density lipoprotein measurement|triglyceride measurement, intermediate density lipoprotein measurement|linoleic acid measurement|esterified cholesterol measurement, intermediate density lipoprotein measurement|free cholesterol measurement, intermediate density lipoprotein measurement|lipid measurement, intermediate density lipoprotein measurement|omega-6 polyunsaturated fatty acid measurement|chylomicron measurement, very low density lipoprotein cholesterol measurement, esterified cholesterol measurement|Abdominal Aortic Aneurysm|level of Sterol ester (27:1/18:0) in blood serum|level of Sterol ester (27:1/14:0) in blood serum|level of Sterol ester (27:1/17:0) in blood serum|level of Sterol ester (27:1/20:2) in blood serum|response to COVID-19 vaccine, COVID-19|glomerular filtration rate|creatinine measurement|insomnia|very low density lipoprotein cholesterol measurement, phospholipids:total lipids ratio|age-related macular degeneration, COVID-19|carbohydrate intake measurement|low density lipoprotein cholesterol measurement, phospholipids:total lipids ratio|Hyperlipidemia|overnutrition, obesity|obesity|diabetic retinopathy|hip fracture|N-palmitoyl-sphingosine (d18:1/16:0) measurement|Sphingomyelin (d18:2/14:0, d18:1/14:1) measurement|Sphingomyelin (d18:2/16:0, d18:1/16:1) measurement|Rare dyslipidemia|1-palmitoyl-2-stearoyl-GPC (16:0/18:0) measurement|1-stearoyl-2-linoleoyl-GPE (18:0/18:2) measurement|chronic obstructive pulmonary disease|body mass index|diabetes mellitus|diabetes mellitus, Drugs used in diabetes use measurement|family history of Alzheimer‚Äôs disease|dementia|drug use measurement, dementia|memory impairment|drug use measurement, memory impairment|sign or symptom|diabetic eye disease|glucose measurement|macular degeneration|3-hydroxybutyrate measurement|total cholesterol measurement, high density lipoprotein cholesterol measurement|Alzheimer disease, age at onset|1,2-dipalmitoyl-GPC (16:0/16:0) measurement, cerebrospinal fluid biomarker measurement|cerebrospinal fluid biomarker measurement, 1-myristoyl-2-palmitoyl-GPC (14:0/16:0) measurement|angina pectoris|1-palmitoyl-2-stearoyl-GPC (16:0/18:0) measurement, cerebrospinal fluid biomarker measurement|1-palmitoyl-2-palmitoleoyl-GPC (16:0/16:1) measurement, cerebrospinal fluid biomarker measurement|triglycerides in very large HDL measurement|triglycerides in medium LDL measurement|phospholipids:total lipids ratio, high density lipoprotein cholesterol measurement|cholesteryl ester measurement, chylomicron measurement, very low density lipoprotein cholesterol measurement|saturated fatty acids measurement|total cholesterol in small VLDL|cholesterol esters in medium VLDL measurement|fall|triglycerides in small LDL measurement|total lipids in small VLDL|cholesterol:total lipids ratio, high density lipoprotein cholesterol measurement|valine measurement|tyrosine measurement|cholesteryl esters:total lipids ratio, high density lipoprotein cholesterol measurement|phospholipids in medium HDL measurement|low density lipoprotein cholesterol measurement, free cholesterol:total lipids ratio|triglycerides in large LDL measurement|triglycerides:total lipids ratio, very low density lipoprotein cholesterol measurement|total lipids in medium HDL measurement|very low density lipoprotein cholesterol measurement, free cholesterol:total lipids ratio|triglyceride measurement, low density lipoprotein cholesterol measurement|Alzheimer disease, Lewy body dementia|triglycerides in IDL measurement|triglycerides:total lipids ratio, high density lipoprotein cholesterol measurement|total cholesterol change measurement, high density lipoprotein cholesterol measurement|total lipids in large HDL|high density lipoprotein particle size measurement|phospholipids in large HDL measurement|age-related macular degeneration|cerebrovascular disorder|aortic aneurysm|aneurysm|esophageal disease|blood urea nitrogen measurement|drug use measurement, gastroesophageal reflux disease|cognitive function measurement|Back pain|neurofilament light chain measurement|serum gamma-glutamyl transferase measurement|body fat percentage|waist circumference|hip circumference|body composition measurement|dementia, Parkinson disease, disease progression measurement|antihyperlipidemic drug use measurement|1-stearoyl-GPE (18:0) measurement|1-nonadecanoyl-GPC (19:0) measurement|vitamin D measurement|coronary artery disease|fat body mass|uric acid measurement|ceramide measurement|lysophosphatidylcholine 20:1 measurement|taste liking measurement|systolic blood pressure|cholesteryl ester measurement, high density lipoprotein cholesterol measurement|cigarettes per day measurement|obstructive sleep apnea|triglycerides in LDL measurement|triglycerides to total lipids in large VLDL percentage|phospholipids:total lipids ratio|cholesteryl ester measurement|cognitive disorder|frontotemporal dementia|delirium|mental or behavioural disorder|nervous system disease|Cognitive impairment|amnesia|Sleep Disorder|body weight|heart disease|liver disease|diabetes mellitus, family history|cholesteryl ester 18:2 measurement|diglyceride measurement|diacylglycerol 38:5 measurement|diacylglycerol 36:4 measurement|diacylglycerol 36:3 measurement|glycerophospholipid measurement|sphingomyelin measurement|triglyceride measurement, very low density lipoprotein cholesterol measurement|eosinophil count|linoleoyl-arachidonoyl-glycerol (18:2/20:4) [1] measurement|familial lipoprotein lipase deficiency|phosphatidylcholine measurement|aspartate aminotransferase to alanine aminotransferase ratio|1-palmitoyl-GPE (16:0) measurement|2-palmitoyl-GPE (16:0) measurement|triglyceride measurement, phospholipid measurement|linoleoyl-arachidonoyl-glycerol (18:2/20:4) [2] measurement|cirrhosis of liver|oleoyl-arachidonoyl-glycerol (18:1/20:4) [1] measurement|oleoyl-arachidonoyl-glycerol (18:1/20:4) [2] measurement|oleoyl-linoleoyl-glycerol (18:1/18:2) [2] measurement	0.45423385|0.429077505	APOC1|APOE	NA	NA
10_80151969_C_T	10_80151969_C_T	10	80151969	ANX11	seq.17513.11	SomaLogic	cis	C	T	0.383062	-0.273586	0.0350919	14.1954	replicated variant - protein association	not replicated	3_prime_UTR_variant	0.927468	missense_variant	proxy	0.4388	Bonferroni	rs11202051	sarcoidosis	0.515076	ANXA11	NA	NA
3_56815721_C_T	3_56815721_C_T	3	56815721	RAB21	seq.17514.48	SomaLogic	trans	C	T	0.477199	-0.195069	0.0340499	7.99537	replicated variant - protein association	artificial	intron_variant	0.928248	intron_variant	none	0.7574	GW-significant	rs1354034	platelet count|mean platelet volume|platelet crit|reticulocyte count|reticulocyte measurement|lymphocyte count|lymphocyte percentage of leukocytes|mitochondrial DNA measurement|Thrombocytopenia|eukaryotic translation initiation factor 4 gamma 2 measurement|sphingosine measurement|sphingadienine measurement|spermidine measurement|aspartate measurement|platelet measurement|sphingosine 1-phosphate measurement|sphinganine measurement|hemorrhagic disease|pyruvate measurement|calcium measurement|thrombocytopenia 4|immature platelet measurement|immature platelet fraction|immature platelet count|N-acetylneuraminate measurement|1-stearoyl-2-oleoyl-GPS (18:0/18:1) measurement	0.0530736	ARHGEF3	NA	NA
12_101822895_C_T	12_101822895_C_T	12	101822895	STCH	seq.17515.6	SomaLogic	trans	C	T	0.45798	-0.239245	0.034288	11.5223	replicated variant - protein association	not replicated	intron_variant	0.953967	intron_variant	none	0.2928	Bonferroni	rs10745925|rs7964859	level of sphingomyelin phosphodiesterase in blood serum|aspartate measurement|N-acetylglucosaminylasparagine measurement	0.199173	GNPTAB	NA	NA
19_44909976_G_T	19_44909976_G_T	19	44909976	ING4	seq.17671.58	SomaLogic	trans	G	T	0.0459283	1.35028	0.082643	59.2814	replicated variant - protein association	artificial	upstream_gene_variant	1	missense_variant	proxy	0.07979	Bonferroni	rs7412|rs1065853	lipid measurement|response to statin, LDL cholesterol change measurement|pulse pressure measurement|reticulocyte count|Alzheimer disease|systolic blood pressure|triglyceride measurement|response to darapladib, lipoprotein-associated phospholipase A(2) change measurement|lipoprotein A measurement, apolipoprotein A 1 measurement|coronary artery disease|late-onset Alzheimers disease|longevity|Alzheimer disease, family history of Alzheimer‚Äôs disease|mean corpuscular volume|mean reticulocyte volume|reticulocyte measurement|aspirin use measurement|Calcium channel blocker use measurement|Antithrombotic agent use measurement|HMG CoA reductase inhibitor use measurement|Agents acting on the renin-angiotensin system use measurement|common carotid intimal medial thickness|liver fibrosis measurement|esterified stigmasterol measurement|vitamin D measurement|metabolic syndrome|platelet crit|phospholipids:total lipids ratio, intermediate density lipoprotein measurement|bilirubin measurement|triacylglycerol 56:3 measurement|level of Sphingomyelin (d42:2) in blood serum|proteasome activator complex subunit 1 measurement|level of Phosphatidylcholine (O-16:0_20:3) in blood serum|level of Sterol ester (27:1/18:1) in blood serum|level of Sterol ester (27:1/16:0) in blood serum|level of Sterol ester (27:1/20:4) in blood serum|level of Sterol ester (27:1/22:6) in blood serum|level of Sterol ester (27:1/18:2) in blood serum|sphingomyelin 16:0 measurement|sphingomyelin 18:0 measurement|sphingomyelin 24:0 measurement|sphingomyelin 24:1 measurement|phosphatidylethanolamine measurement|cholesteryl ester 16:0 measurement|phosphatidylcholine measurement|Beta blocking agent use measurement|very low density lipoprotein cholesterol measurement, cholesteryl esters:total lipids ratio|total cholesterol measurement, very low density lipoprotein cholesterol measurement|very low density lipoprotein cholesterol measurement, free cholesterol:total lipids ratio|free cholesterol measurement, very low density lipoprotein cholesterol measurement|sphingomyelin measurement|cholesterol:total lipids ratio, high density lipoprotein cholesterol measurement|cholesteryl esters:total lipids ratio, high density lipoprotein cholesterol measurement|cholesteryl ester measurement, very low density lipoprotein cholesterol measurement|free cholesterol measurement, high density lipoprotein cholesterol measurement|diglyceride measurement|cholesteryl ester measurement|cholesteryl ester 24:6 measurement|diet measurement|cholesterol:total lipids ratio, cholesteryl esters:total lipids ratio|metabolic disease|hyperlipidemia|Hypercholesterolemia|palmitoyl dihydrosphingomyelin (d18:0/16:0) measurement|palmitoyl sphingomyelin (d18:1/16:0) measurement|stearoyl sphingomyelin (d18:1/18:0) measurement|Sphingomyelin (d18:1/20:0, d16:1/22:0) measurement|Sphingomyelin (d18:1/20:1, d18:2/20:0) measurement|Sphingomyelin (d18:1/22:1, d18:2/22:0, d16:1/24:1) measurement|Sphingomyelin (d18:1/15:0, d16:1/17:0) measurement|Sphingomyelin (d18:1/17:0, d17:1/18:0, d19:1/16:0) measurement|Sphingomyelin (d18:1/21:0, d17:1/22:0, d16:1/23:0) measurement|Sphingomyelin (d18:2/23:0, d18:1/23:1, d17:1/24:1) measurement|memory performance|drug use measurement, Hypercholesterolemia|Hypercholesterolemia, family history|myocardial infarction|very low density lipoprotein cholesterol measurement, phospholipids:total lipids ratio|angina pectoris|triglycerides:total lipids ratio, very low density lipoprotein cholesterol measurement|triglycerides:total lipids ratio, low density lipoprotein cholesterol measurement|low density lipoprotein cholesterol measurement, phospholipids:total lipids ratio|esterified cholesterol measurement, high density lipoprotein cholesterol measurement|total cholesterol measurement, high density lipoprotein cholesterol measurement|total lipids in small LDL|low density lipoprotein cholesterol measurement, free cholesterol:total lipids ratio|apolipoprotein A 1 measurement, apolipoprotein B measurement|chylomicron measurement, very low density lipoprotein cholesterol measurement, cholesteryl esters:total lipids ratio|chylomicron measurement, very low density lipoprotein cholesterol measurement, free cholesterol:total lipids ratio|cholesterol:total lipids ratio, low density lipoprotein cholesterol measurement|esterified cholesterol measurement, low density lipoprotein cholesterol measurement|phospholipids in VLDL measurement|chylomicron measurement, very low density lipoprotein cholesterol measurement, phospholipids:total lipids ratio|chylomicron measurement, triglycerides:total lipids ratio, very low density lipoprotein cholesterol measurement|very low density lipoprotein cholesterol measurement, esterified cholesterol measurement|very low density lipoprotein cholesterol measurement, cholesterol:total lipids ratio|fatty acid measurement|polyunsaturated fatty acid measurement|choline measurement|total lipids in very small VLDL measurement|very low density lipoprotein cholesterol measurement|free cholesterol:total lipids ratio, high density lipoprotein cholesterol measurement|phospholipids:total lipids ratio, high density lipoprotein cholesterol measurement|phospholipids in small HDL measurement|phospholipids in small LDL measurement|total lipids in very large HDL measurement|phosphoglycerides measurement|very low density lipoprotein particle size measurement|phospholipids in large LDL measurement|low density lipoprotein cholesterol measurement, lipid measurement|total lipids in large LDL|phospholipids in medium LDL measurement|free cholesterol:total lipids ratio, intermediate density lipoprotein measurement|low density lipoprotein cholesterol measurement, cholesteryl esters:total lipids ratio|low density lipoprotein particle size measurement|phospholipids in IDL measurement|total lipids in IDL|triglycerides:total lipids ratio, intermediate density lipoprotein measurement|triglycerides in large HDL measurement|fatty acid change measurement|omega-3 polyunsaturated fatty acid measurement|esterified cholesterol measurement, intermediate density lipoprotein measurement|cholesteryl esters:total lipids ratio, intermediate density lipoprotein measurement|leucine measurement|omega-6 polyunsaturated fatty acid measurement|triglyceride measurement, high density lipoprotein cholesterol measurement|cholesterol:total lipids ratio, intermediate density lipoprotein measurement|total cholesterol measurement, low density lipoprotein cholesterol measurement|fatty acid measurement, linoleic acid measurement|linoleic acid measurement|hypertension|essential hypertension|coronary atherosclerosis|metabolite measurement, diet measurement|1-(1-enyl-stearoyl)-2-linoleoyl-GPE (P-18:0/18:2)* measurement|cholesteryl esters to total lipids in small HDL percentage|age of onset of Alzheimer disease|body mass index|erythrocyte measurement|aging|coronary artery calcification|X-24870 measurement|behenoyl sphingomyelin (d18:1/22:0) measurement|tricosanoyl sphingomyelin (d18:1/23:0) measurement|body fat percentage|N-palmitoyl-sphinganine (d18:0/16:0) measurement|lysophosphatidylethanolamine measurement|alanine measurement|GM3 ganglioside measurement|cholesteryl ester 18:0 measurement|cholesteryl ester 18:2 measurement|free cholesterol measurement, low density lipoprotein cholesterol measurement|cholesteryl ester measurement, low density lipoprotein cholesterol measurement|metabolite measurement|phospholipids in very small VLDL measurement|cigarettes per day measurement|gallstones|triglycerides in HDL measurement|degree of unsaturation measurement|docosahexaenoic acid measurement|total lipids in medium VLDL|phospholipids in medium VLDL measurement|cholesteryl esters to total lipids in small VLDL percentage|cholesteryl esters to total lipids in small LDL percentage|cholesteryl esters to total lipids in very large HDL percentage|triglycerides in medium HDL measurement|phospholipids:total lipids ratio|cholesteryl esters to total lipids in very large VLDL percentage|triglycerides to total lipids in very large VLDL percentage|cholesteryl esters to total lipids in large LDL percentage|heart rate|occlusion precerebral artery|carotid artery intima media thickness|mitochondrial DNA measurement|familial hyperlipidemia|phospholipid measurement, high density lipoprotein cholesterol measurement|cholesteryl ester measurement, high density lipoprotein cholesterol measurement|triglycerides:total lipids ratio, high density lipoprotein cholesterol measurement|clinical and behavioural ideal cardiovascular health|insomnia|lipoprotein measurement, phospholipid measurement|very low density lipoprotein cholesterol measurement, phospholipid measurement|very low density lipoprotein cholesterol measurement, lipid measurement|triglyceride measurement, phospholipid measurement|lipid measurement, lipoprotein measurement|lipid measurement, high density lipoprotein cholesterol measurement|Hyperlipidemia|free cholesterol measurement, chylomicron measurement, very low density lipoprotein cholesterol measurement|chylomicron measurement, triglyceride measurement, very low density lipoprotein cholesterol measurement|chylomicron measurement, very low density lipoprotein cholesterol measurement, lipid measurement|creatinine measurement|cholesteryl ester measurement, chylomicron measurement, very low density lipoprotein cholesterol measurement|chylomicron measurement, total cholesterol measurement, very low density lipoprotein cholesterol measurement|chylomicron measurement, very low density lipoprotein cholesterol measurement, phospholipid measurement|chylomicron measurement, very low density lipoprotein cholesterol measurement, cholesterol:total lipids ratio|chylomicron measurement, very low density lipoprotein cholesterol measurement|cholesteryl esters to total lipids in medium HDL percentage|triglycerides to total lipids in medium HDL percentage|triglycerides to total lipids in small HDL percentage|drug use measurement|phenylalanine measurement|phospholipid measurement|phospholipids in small VLDL measurement|phospholipids in very large HDL measurement|total lipids in medium HDL measurement|phospholipids in medium HDL measurement|total phospholipids in lipoprotein particles measurement|phospholipids in HDL measurement|total lipids in lipoprotein particles measurement|polyunsaturated fatty acids to total fatty acids percentage|monounsaturated fatty acids; 16:1, 18:1 measurement|saturated fatty acids to total fatty acids percentage|polyunsaturated fatty acids to monounsaturated fatty acids ratio|omega-6:omega-3 polyunsaturated fatty acid ratio|total lipids in chylomicrons and extremely large VLDL measurement|phospholipids in chylomicrons and extremely large VLDL measurement|triglycerides in chylomicrons and extremely large VLDL measurement|cholesteryl esters to total lipids in large VLDL percentage|cholesteryl esters to total lipids in medium LDL percentage|triglycerides to total lipids in large HDL percentage|total lipids in small HDL measurement|cholesteryl esters to total lipids in chylomicrons and extremely large VLDL percentage|triglycerides in small HDL measurement|triglycerides to total lipids in very large HDL percentage|cholesteryl esters to total lipids in large HDL percentage|heart disease	0.371864	APOE	NA	NA
6_119622311_G_A	6_119614332_T_G	6	119614332	Gastric intrinsic factor	seq.17672.184	SomaLogic	trans	T	G	0.409121	0.259492	0.0347678	13.0747	replicated variant - protein association	replicated	intron_variant&non_coding_transcript_variant	0.979409	intron_variant&non_coding_transcript_variant	none	0.7148	Bonferroni	NA	NA	0.0624506	MAN1A1	NA	NA
1_196685194_C_A	1_196677046_G_T	1	196677046	Carbonic Anhydrase VB	seq.17673.34	SomaLogic	trans	G	T	0.270684	0.252231	0.0386948	10.1486	replicated variant - protein association	artificial	intron_variant	0.969527	missense_variant	proxy	0.6178	GW-significant	rs1329424|rs1061147|rs570618|rs1061170|rs10801555|rs10801556|rs488380|rs579745|rs10922102|rs4658046|rs203688|rs12038333|rs1831282|rs10733086|rs380390|rs506317	age-related macular degeneration|retinopathy|degeneration of macula and posterior pole|macular degeneration|atrophic macular degeneration, age-related macular degeneration, wet macular degeneration|wet macular degeneration|atrophic macular degeneration|complement factor H measurement, protein binding measurement|drug use measurement, macular degeneration|Visual impairment|retinal degeneration|serum albumin measurement|age-related macular degeneration, disease progression measurement|eosinophil count	0.284128	CFH	ETHOXZOLAMIDE|SULTHIAME	CHEMBL18|CHEMBL328560
X_65937871_C_T	X_65937871_C_T	23	65937871	VSIG4	seq.17678.28	SomaLogic	cis	C	T	0.0250814	0.609841	0.0908007	10.7294	replicated variant - protein association	replicated	intron_variant&non_coding_transcript_variant	1	missense_variant&splice_region_variant	proxy	0.03727	GW-significant	NA	NA	NA	VSIG4	NA	NA
3_134970578_C_G	3_134970578_C_G	3	134970578	EPHB1	seq.17680.12	SomaLogic	cis	C	G	0.490879	0.252312	0.0352167	12.1076	replicated variant - protein association	unique	intron_variant	0.971048	synonymous_variant	none	0.4509	Bonferroni	rs9856814|rs185257|rs4955530	smoking initiation	0.707696	EPHB1	VANDETANIB	CHEMBL24828
1_207844874_G_C	1_207844874_G_C	1	207844874	CD46	seq.17682.1	SomaLogic	cis	G	C	0.163844	0.318701	0.0441175	12.2967	replicated variant - protein association	not replicated	intron_variant&non_coding_transcript_variant	0.76324	intron_variant	none	0.2793	Bonferroni	NA	NA	0.277038	CD46	NA	NA
11_116804102_A_G	11_116804102_A_G	11	116804102	Apo A-IV	seq.17685.9	SomaLogic	cis	A	G	0.350489	-0.188733	0.0341268	7.49535	replicated variant - protein association	not replicated	intergenic_variant	NA	NA	none	0.3488	GW-significant	NA	NA	0.044463694|0.039481387|0.037352342	APOA4	NA	NA
6_26370431_C_T	6_26370344_C_T	6	26370344	BT3A3	seq.17692.2	SomaLogic	cis	C	T	0.103583	-0.878381	0.0541371	58.4749	replicated locus - protein association	unique	synonymous_variant	0.986441	upstream_gene_variant	none	0.1109	Bonferroni	NA	NA	0.631623	BTN3A3	NA	NA
6_27825129_C_T	6_27825129_C_T	6	27825129	BT3A3	seq.17692.2	SomaLogic	trans	C	T	0.0387622	-0.655674	0.0870162	13.3115	replicated locus - protein association	unique	downstream_gene_variant	0.726092	synonymous_variant	none	0.006673	Bonferroni	NA	NA	0.22571282|0.2211831	H2BC13|H2BC15	NA	NA
6_26904630_C_T	6_26904630_C_T	6	26904630	BT3A3	seq.17692.2	SomaLogic	cis	C	T	0.732573	0.315114	0.0377826	16.1297	replicated locus - protein association	unique	intron_variant&non_coding_transcript_variant	0.688273	intron_variant	none	0.7873	Bonferroni	NA	NA	0.019728	BTN3A3	NA	NA
17_2152216_A_G	17_2152216_A_G	17	2152216	OVCA2	seq.17697.2	SomaLogic	cis	A	G	0.0912052	-0.44957	0.0624555	12.2147	novel variant - protein association (ancestry)	not replicated	intron_variant	0.745094	synonymous_variant	none	0.0001176	Bonferroni	NA	NA	0.306754	OVCA2	NA	NA
2_233757815_T_G	2_233757815_T_G	2	233757815	UGT 1A1	seq.17702.53	SomaLogic	cis	T	G	0.559283	-0.515077	0.0356105	46.6906	replicated variant - protein association	unique	intron_variant	0.935066	missense_variant	proxy	0.4368	Bonferroni	rs2008584|rs3755319|rs4663971	bilirubin measurement	0.64552385|0.64552385|0.58492535|0.502688|0.47673753|0.46996114|0.39628685|0.32251045|0.24853833	UGT1A1	NA	NA
7_105940618_A_C	7_105940618_A_C	7	105940618	PPR1A	seq.17706.4	SomaLogic	trans	A	C	0.659609	0.206833	0.0345104	8.68704	novel protein at locus (assayed)	not replicated	intron_variant&non_coding_transcript_variant	NA	NA	none	0.584	GW-significant	NA	NA	0.23873	CDHR3	NA	NA
3_56815721_C_T	3_56815721_C_T	3	56815721	IDI1	seq.17712.7	SomaLogic	trans	C	T	0.477199	-0.192418	0.0328456	8.32995	replicated variant - protein association	artificial	intron_variant	0.928248	intron_variant	none	0.7574	GW-significant	rs1354034	platelet count|mean platelet volume|platelet crit|reticulocyte count|reticulocyte measurement|lymphocyte count|lymphocyte percentage of leukocytes|mitochondrial DNA measurement|Thrombocytopenia|eukaryotic translation initiation factor 4 gamma 2 measurement|sphingosine measurement|sphingadienine measurement|spermidine measurement|aspartate measurement|platelet measurement|sphingosine 1-phosphate measurement|sphinganine measurement|hemorrhagic disease|pyruvate measurement|calcium measurement|thrombocytopenia 4|immature platelet measurement|immature platelet fraction|immature platelet count|N-acetylneuraminate measurement|1-stearoyl-2-oleoyl-GPS (18:0/18:1) measurement	0.0530736	ARHGEF3	NA	NA
1_196685194_C_A	1_196677046_G_T	1	196677046	USH1C	seq.17725.37	SomaLogic	trans	G	T	0.270684	0.2486	0.0398893	9.33749	replicated variant - protein association	artificial	intron_variant	0.969527	missense_variant	proxy	0.6178	GW-significant	rs1329424|rs1061147|rs570618|rs1061170|rs10801555|rs10801556|rs488380|rs579745|rs10922102|rs4658046|rs203688|rs12038333|rs1831282|rs10733086|rs380390|rs506317	age-related macular degeneration|retinopathy|degeneration of macula and posterior pole|macular degeneration|atrophic macular degeneration, age-related macular degeneration, wet macular degeneration|wet macular degeneration|atrophic macular degeneration|complement factor H measurement, protein binding measurement|drug use measurement, macular degeneration|Visual impairment|retinal degeneration|serum albumin measurement|age-related macular degeneration, disease progression measurement|eosinophil count	0.284128	CFH	NA	NA
10_124577503_A_G	10_124577503_A_G	10	124577503	USH1C	seq.17725.37	SomaLogic	trans	A	G	0.359283	-0.208681	0.0367192	7.87864	novel protein at locus (assayed)	not replicated	intron_variant	1	intron_variant	none	0.2411	GW-significant	NA	NA	0.384183	LHPP	NA	NA
10_70160461_T_C	10_70160461_T_C	10	70160461	SAR1A	seq.17726.3	SomaLogic	cis	T	C	0.43355	0.277376	0.035384	14.3428	replicated variant - protein association	unique	intron_variant	0.965799	missense_variant	proxy	0.4386	Bonferroni	NA	NA	0.219525	SAR1A	NA	NA
1_197060215_G_A	1_197053918_G_A	1	197053918	APTX	seq.17736.105	SomaLogic	trans	G	A	0.645603	-0.348718	0.0376993	19.6487	replicated variant - protein association	not replicated	intron_variant	1	downstream_gene_variant	none	0.4728	Bonferroni	NA	NA	0.189789	F13B	NA	NA
12_120738280_G_A	12_120738280_G_A	12	120738280	IVD	seq.17737.7	SomaLogic	trans	G	A	0.267101	-0.412042	0.0388699	25.5283	replicated variant - protein association	not replicated	missense_variant&splice_region_variant	0.967143	3_prime_UTR_variant	lead	0.2609	Bonferroni	rs35599677|rs7313271|rs12829722|rs2066938|rs34673751|rs2014355|rs1799958|rs3916|rs34708625	butyrylcarnitine (C4) measurement|metabolite measurement|methylsuccinoylcarnitine measurement|serum metabolite measurement|ethylmalonate measurement|butyrylcarnitine measurement|butyrylglycine measurement|isobutyrylglycine measurement|carnitine measurement|methylsuccinate measurement|urinary metabolite measurement|methylsuccinate measurement, cerebrospinal fluid biomarker measurement|cerebrospinal fluid biomarker measurement, ethylmalonate measurement|isobutyrate (4:0) measurement|oxaloacetic acid measurement|cerebrospinal fluid biomarker measurement, methylsuccinoylcarnitine measurement|cannabis dependence	0.498749	ACADS	NA	NA
1_150510879_C_T	1_150306477_C_G	1	150306477	CRNN	seq.17738.7	SomaLogic	trans	C	G	0.691531	-0.269308	0.0372214	12.333	replicated locus - protein association	not replicated	intron_variant	0.813129	missense_variant	proxy	0.6023	Bonferroni	rs10788873|rs7512552|rs500812|rs509345|rs4333886|rs1694377|rs1260400|rs1260405|rs2794682|rs2794681|rs834233|rs11580960|rs6662108|rs12040949|rs9436119|rs3738487|rs1815544|rs3737240|rs13294|rs9436125|rs59898460	circadian rhythm|retinal vasculature measurement|allergic disease|atopic eczema|osteoarthritis|glomerular filtration rate|forced expiratory volume|smoking initiation|Abdominal Aortic Aneurysm|platelet count|chronotype measurement|insomnia|extracellular matrix protein 1 measurement|osteoarthritis, hip|platelet crit|leukocyte count|neutrophil count|chronic musculoskeletal pain|multisite chronic pain	0.301881	ECM1	NA	NA
17_28367840_G_A	17_28367840_G_A	17	28367840	CRNN	seq.17738.7	SomaLogic	trans	G	A	0.484691	0.260099	0.0337011	13.9269	replicated variant - protein association	artificial	missense_variant	0.885023	synonymous_variant	lead	0.4786	Bonferroni	rs241777|rs11080055|rs3093692|rs13469|rs704	apolipoprotein A 1 measurement, apolipoprotein B measurement|atrophic macular degeneration, age-related macular degeneration, wet macular degeneration|age-related macular degeneration, COVID-19|serum albumin measurement|bone density|osteoprotegerin measurement|heel bone mineral density|triglyceride measurement|systolic blood pressure|triglyceride measurement, high density lipoprotein cholesterol measurement|free cholesterol:total lipids ratio, intermediate density lipoprotein measurement|breast cancer anti-estrogen resistance protein 3 measurement|very low density lipoprotein cholesterol measurement, cholesterol:total lipids ratio|very low density lipoprotein cholesterol measurement, free cholesterol:total lipids ratio|very low density lipoprotein cholesterol measurement, cholesteryl esters:total lipids ratio|temporal arteritis|cholesterol:total lipids ratio, high density lipoprotein cholesterol measurement|cholesteryl esters:total lipids ratio, high density lipoprotein cholesterol measurement|cholesterol:total lipids ratio, low density lipoprotein cholesterol measurement|phospholipids:total lipids ratio, high density lipoprotein cholesterol measurement|phospholipids in small HDL measurement|low density lipoprotein cholesterol measurement, phospholipids:total lipids ratio|triglycerides in medium HDL measurement|phospholipids:total lipids ratio|hypertension|diastolic blood pressure|level of bone morphogenetic protein 4 in blood serum|phospholipid measurement, high density lipoprotein cholesterol measurement|lipid measurement, high density lipoprotein cholesterol measurement|total lipids in medium HDL measurement|phospholipids in medium HDL measurement|phospholipids in HDL measurement|total lipids in HDL measurement|body height	0.0926148430526316|0.0865334997368421|0.0856646826315789|0.0849638672105263	SARM1|VTN|SLC46A1|POLDIP2	NA	NA
6_32374154_C_T	6_32374154_C_T	6	32374154	RRAS	seq.17742.2	SomaLogic	trans	C	T	0.149837	-0.276345	0.0482424	7.9937	replicated locus - protein association	artificial	upstream_gene_variant	1	missense_variant	proxy	0.02508	GW-significant	rs3134942|rs8192589	streptococcus seropositivity|staphylococcus seropositivity|BMI-adjusted hip circumference	0.0329545	TSBP1	NA	NA
6_106730169_G_A	6_106730169_G_A	6	106730169	RRAS	seq.17742.2	SomaLogic	trans	G	A	0.262541	0.216381	0.0395808	7.33895	novel protein at locus (assayed)	not replicated	intron_variant&non_coding_transcript_variant	0.785355	intron_variant&non_coding_transcript_variant	none	0.2621	GW-significant	NA	NA	0.0844235	QRSL1	NA	NA
7_101220664_C_G	7_101220664_C_G	7	101220664	FIS1	seq.17746.77	SomaLogic	cis	C	G	0.0592834	-0.467156	0.073	9.80688	replicated variant - protein association	not replicated	intron_variant	1	intron_variant	none	0.05527	GW-significant	rs7808669	body height	0.29624858|0.2845813	FIS1	NA	NA
1_196685194_C_A	1_196727607_T_C	1	196727607	TRAF1	seq.17747.45	SomaLogic	trans	T	C	0.725407	-0.306617	0.0385139	14.7686	replicated variant - protein association	artificial	intron_variant	1	synonymous_variant	none	0.5789	Bonferroni	rs1329424|rs1061147|rs570618|rs4658046|rs1831282|rs10733086	age-related macular degeneration|retinopathy|degeneration of macula and posterior pole|macular degeneration|atrophic macular degeneration, age-related macular degeneration, wet macular degeneration|age-related macular degeneration, disease progression measurement	0.284128	CFH	NA	NA
17_28367840_G_A	17_28367840_G_A	17	28367840	TRAF1	seq.17747.45	SomaLogic	trans	G	A	0.484691	0.277627	0.0341712	15.3479	replicated variant - protein association	artificial	missense_variant	0.885023	synonymous_variant	lead	0.4786	Bonferroni	rs241777|rs11080055|rs3093692|rs13469|rs704	apolipoprotein A 1 measurement, apolipoprotein B measurement|atrophic macular degeneration, age-related macular degeneration, wet macular degeneration|age-related macular degeneration, COVID-19|serum albumin measurement|bone density|osteoprotegerin measurement|heel bone mineral density|triglyceride measurement|systolic blood pressure|triglyceride measurement, high density lipoprotein cholesterol measurement|free cholesterol:total lipids ratio, intermediate density lipoprotein measurement|breast cancer anti-estrogen resistance protein 3 measurement|very low density lipoprotein cholesterol measurement, cholesterol:total lipids ratio|very low density lipoprotein cholesterol measurement, free cholesterol:total lipids ratio|very low density lipoprotein cholesterol measurement, cholesteryl esters:total lipids ratio|temporal arteritis|cholesterol:total lipids ratio, high density lipoprotein cholesterol measurement|cholesteryl esters:total lipids ratio, high density lipoprotein cholesterol measurement|cholesterol:total lipids ratio, low density lipoprotein cholesterol measurement|phospholipids:total lipids ratio, high density lipoprotein cholesterol measurement|phospholipids in small HDL measurement|low density lipoprotein cholesterol measurement, phospholipids:total lipids ratio|triglycerides in medium HDL measurement|phospholipids:total lipids ratio|hypertension|diastolic blood pressure|level of bone morphogenetic protein 4 in blood serum|phospholipid measurement, high density lipoprotein cholesterol measurement|lipid measurement, high density lipoprotein cholesterol measurement|total lipids in medium HDL measurement|phospholipids in medium HDL measurement|phospholipids in HDL measurement|total lipids in HDL measurement|body height	0.0926148430526316|0.0865334997368421|0.0856646826315789|0.0849638672105263	SARM1|VTN|SLC46A1|POLDIP2	NA	NA
2_24119662_G_A	2_24119662_G_A	2	24119662	QORX	seq.17748.21	SomaLogic	cis	G	A	0.22671	-0.688826	0.0414001	61.4341	replicated variant - protein association	replicated	synonymous_variant	0.727629	missense_variant	proxy	0.159	Bonferroni	NA	NA	0.314276	TP53I3	NA	NA
1_169550527_A_G	1_169550527_A_G	1	169550527	RIR2	seq.17750.8	SomaLogic	trans	A	G	0.190228	0.339139	0.0434004	14.2571	replicated locus - protein association	not replicated	intron_variant	0.99152	missense_variant	proxy	0.009116	Bonferroni	NA	NA	0.394082	F5	GEMCITABINE HYDROCHLORIDE|GEMCITABINE|TEZACITABINE|MOTEXAFIN GADOLINIUM|CLOFARABINE|FLUDARABINE PHOSPHATE|GALLIUM NITRATE|HYDROXYUREA|GTI-2040	CHEMBL1637|CHEMBL888|CHEMBL3989496|CHEMBL3544910|CHEMBL1750|CHEMBL1096882|CHEMBL2105467|CHEMBL1200983|CHEMBL467|CHEMBL4297763
4_39530308_A_G	4_39530308_A_G	4	39530308	UGDH	seq.17755.5	SomaLogic	cis	A	G	0.38013	-0.299728	0.0352797	16.7063	replicated variant - protein association	not replicated	upstream_gene_variant	0.867443	5_prime_UTR_variant	none	0.6257	Bonferroni	NA	NA	0.472829	UGDH	NA	NA
3_56815721_C_T	3_56815721_C_T	3	56815721	SPN1	seq.17765.3	SomaLogic	trans	C	T	0.477199	-0.270803	0.0342567	14.5724	replicated variant - protein association	artificial	intron_variant	0.928248	intron_variant	none	0.7574	Bonferroni	rs1354034	platelet count|mean platelet volume|platelet crit|reticulocyte count|reticulocyte measurement|lymphocyte count|lymphocyte percentage of leukocytes|mitochondrial DNA measurement|Thrombocytopenia|eukaryotic translation initiation factor 4 gamma 2 measurement|sphingosine measurement|sphingadienine measurement|spermidine measurement|aspartate measurement|platelet measurement|sphingosine 1-phosphate measurement|sphinganine measurement|hemorrhagic disease|pyruvate measurement|calcium measurement|thrombocytopenia 4|immature platelet measurement|immature platelet fraction|immature platelet count|N-acetylneuraminate measurement|1-stearoyl-2-oleoyl-GPS (18:0/18:1) measurement	0.0530736	ARHGEF3	NA	NA
15_75620548_A_T	15_75620548_A_T	15	75620548	SPN1	seq.17765.3	SomaLogic	cis	A	T	0.388274	0.254887	0.0349633	12.5091	replicated variant - protein association	unique	intron_variant	0.875387	synonymous_variant	none	0.2571	Bonferroni	rs4886699|rs7175852|rs8038760|rs4381565|rs11639183|rs8027546|rs6495182|rs11636031|rs11636199|rs7163907|rs4075522|rs7184046|rs7170787|rs9944207|rs7166281|rs13737	glomerular filtration rate|free androgen index|testosterone measurement|type 2 diabetes mellitus|BMI-adjusted hip circumference|body height|diabetes mellitus|glucose measurement|appendicular lean mass|lean body mass	0.20711	SNUPN	NA	NA
19_44945208_T_G	19_44945208_T_G	19	44945208	EMC8	seq.17770.42	SomaLogic	trans	T	G	0.37329	0.492423	0.0353364	43.4128	novel protein at locus (assayed)	artificial	missense_variant	0.922949	upstream_gene_variant	lead	0.3585	Bonferroni	rs35336243|rs5167	Alzheimer disease|docosahexaenoic acid measurement, fatty acid measurement|triglyceride measurement|choline measurement|high density lipoprotein particle size measurement|phospholipid measurement, high density lipoprotein cholesterol measurement|free cholesterol measurement, high density lipoprotein cholesterol measurement|cholesteryl ester measurement, high density lipoprotein cholesterol measurement|lipid measurement, high density lipoprotein cholesterol measurement|total cholesterol measurement, high density lipoprotein cholesterol measurement|tumor necrosis factor receptor superfamily member 13C measurement|very low density lipoprotein cholesterol measurement, cholesteryl esters:total lipids ratio|free cholesterol:total lipids ratio, high density lipoprotein cholesterol measurement|fatty acid measurement|memory performance|ceramide measurement|low density lipoprotein cholesterol measurement, phospholipids:total lipids ratio|low density lipoprotein cholesterol measurement, cholesteryl esters:total lipids ratio|cholesterol:total lipids ratio, high density lipoprotein cholesterol measurement|cholesteryl esters:total lipids ratio, high density lipoprotein cholesterol measurement|phospholipid measurement|total lipids in large HDL|phospholipids in large HDL measurement|cholesteryl ester measurement|total lipids in HDL measurement	0.29317	APOC4	NA	NA
1_196685194_C_A	1_196702856_G_A	1	196702856	UBD	seq.17772.7	SomaLogic	trans	G	A	0.730293	-0.348964	0.0387094	18.7057	replicated variant - protein association	artificial	intron_variant	0.996591	synonymous_variant	none	0.6174	Bonferroni	rs1329424|rs1061147|rs570618|rs4658046	age-related macular degeneration|retinopathy|degeneration of macula and posterior pole|macular degeneration|atrophic macular degeneration, age-related macular degeneration, wet macular degeneration	0.284128	CFH	NA	NA
3_56815721_C_T	3_56815721_C_T	3	56815721	MLP3A	seq.17781.191	SomaLogic	trans	C	T	0.477199	-0.297686	0.0337022	17.9912	replicated variant - protein association	artificial	intron_variant	0.928248	intron_variant	none	0.7574	Bonferroni	rs1354034	platelet count|mean platelet volume|platelet crit|reticulocyte count|reticulocyte measurement|lymphocyte count|lymphocyte percentage of leukocytes|mitochondrial DNA measurement|Thrombocytopenia|eukaryotic translation initiation factor 4 gamma 2 measurement|sphingosine measurement|sphingadienine measurement|spermidine measurement|aspartate measurement|platelet measurement|sphingosine 1-phosphate measurement|sphinganine measurement|hemorrhagic disease|pyruvate measurement|calcium measurement|thrombocytopenia 4|immature platelet measurement|immature platelet fraction|immature platelet count|N-acetylneuraminate measurement|1-stearoyl-2-oleoyl-GPS (18:0/18:1) measurement	0.0530736	ARHGEF3	NA	NA
12_109465846_C_T	12_109465846_C_T	12	109465846	MMAB	seq.17783.9	SomaLogic	cis	C	T	0.150163	-0.813899	0.0486636	62.0647	replicated variant - protein association	replicated	intron_variant	0.988856	synonymous_variant	none	0.1769	Bonferroni	rs61940468|rs11614986	insomnia|sleep duration	0.1797966|0.155717605	MMAB	NA	NA
13_45992379_G_A	13_45992379_G_A	13	45992379	SSDH	seq.17792.158	SomaLogic	trans	G	A	0.715635	1.07289	0.0382819	172.106	replicated locus - protein association	artificial	intron_variant	1	intron_variant	none	0.692	Bonferroni	NA	NA	0.330378	ZC3H13	VALPROATE SODIUM|DIVALPROEX SODIUM|VALPROIC ACID	CHEMBL433|CHEMBL2105613|CHEMBL109
3_56815721_C_T	3_56815721_C_T	3	56815721	Phosphomannomutase 2	seq.17794.6	SomaLogic	trans	C	T	0.477199	-0.192592	0.0340142	7.82529	replicated variant - protein association	artificial	intron_variant	0.928248	intron_variant	none	0.7574	GW-significant	rs1354034	platelet count|mean platelet volume|platelet crit|reticulocyte count|reticulocyte measurement|lymphocyte count|lymphocyte percentage of leukocytes|mitochondrial DNA measurement|Thrombocytopenia|eukaryotic translation initiation factor 4 gamma 2 measurement|sphingosine measurement|sphingadienine measurement|spermidine measurement|aspartate measurement|platelet measurement|sphingosine 1-phosphate measurement|sphinganine measurement|hemorrhagic disease|pyruvate measurement|calcium measurement|thrombocytopenia 4|immature platelet measurement|immature platelet fraction|immature platelet count|N-acetylneuraminate measurement|1-stearoyl-2-oleoyl-GPS (18:0/18:1) measurement	0.0530736	ARHGEF3	NA	NA
20_38369011_C_T	20_38369011_C_T	20	38369011	IMPA1	seq.17796.15	SomaLogic	trans	C	T	0.0501629	-0.739445	0.0800359	19.6038	replicated variant - protein association	artificial	missense_variant	0.807561	intron_variant	lead	0.08031	Bonferroni	NA	NA	0.47382	LBP	LITHIUM CITRATE ANHYDROUS|LITHIUM CARBONATE|LITHIUM CITRATE	CHEMBL1201170|CHEMBL1200826|CHEMBL2103738
17_28367840_G_A	17_28367840_G_A	17	28367840	PNPO	seq.17804.102	SomaLogic	trans	G	A	0.484691	0.244225	0.0341493	12.0669	replicated variant - protein association	artificial	missense_variant	0.885023	synonymous_variant	lead	0.4786	Bonferroni	rs241777|rs11080055|rs3093692|rs13469|rs704	apolipoprotein A 1 measurement, apolipoprotein B measurement|atrophic macular degeneration, age-related macular degeneration, wet macular degeneration|age-related macular degeneration, COVID-19|serum albumin measurement|bone density|osteoprotegerin measurement|heel bone mineral density|triglyceride measurement|systolic blood pressure|triglyceride measurement, high density lipoprotein cholesterol measurement|free cholesterol:total lipids ratio, intermediate density lipoprotein measurement|breast cancer anti-estrogen resistance protein 3 measurement|very low density lipoprotein cholesterol measurement, cholesterol:total lipids ratio|very low density lipoprotein cholesterol measurement, free cholesterol:total lipids ratio|very low density lipoprotein cholesterol measurement, cholesteryl esters:total lipids ratio|temporal arteritis|cholesterol:total lipids ratio, high density lipoprotein cholesterol measurement|cholesteryl esters:total lipids ratio, high density lipoprotein cholesterol measurement|cholesterol:total lipids ratio, low density lipoprotein cholesterol measurement|phospholipids:total lipids ratio, high density lipoprotein cholesterol measurement|phospholipids in small HDL measurement|low density lipoprotein cholesterol measurement, phospholipids:total lipids ratio|triglycerides in medium HDL measurement|phospholipids:total lipids ratio|hypertension|diastolic blood pressure|level of bone morphogenetic protein 4 in blood serum|phospholipid measurement, high density lipoprotein cholesterol measurement|lipid measurement, high density lipoprotein cholesterol measurement|total lipids in medium HDL measurement|phospholipids in medium HDL measurement|phospholipids in HDL measurement|total lipids in HDL measurement|body height	0.0926148430526316|0.0865334997368421|0.0856646826315789|0.0849638672105263	SARM1|VTN|SLC46A1|POLDIP2	NA	NA
6_3140822_C_T	6_3140822_C_T	6	3140822	BPHL	seq.17813.21	SomaLogic	cis	C	T	0.103909	0.566293	0.0559611	23.3438	replicated variant - protein association	unique	intron_variant	0.855262	3_prime_UTR_variant	none	0.05174	Bonferroni	rs6936244|rs13204642|rs727260	X-17676 measurement	0.479118	BPHL	NA	NA
17_28367840_G_A	17_28367840_G_A	17	28367840	NCALD	seq.17816.58	SomaLogic	trans	G	A	0.484691	0.353384	0.0342516	24.2302	replicated variant - protein association	artificial	missense_variant	0.885023	synonymous_variant	lead	0.4786	Bonferroni	rs241777|rs11080055|rs3093692|rs13469|rs704	apolipoprotein A 1 measurement, apolipoprotein B measurement|atrophic macular degeneration, age-related macular degeneration, wet macular degeneration|age-related macular degeneration, COVID-19|serum albumin measurement|bone density|osteoprotegerin measurement|heel bone mineral density|triglyceride measurement|systolic blood pressure|triglyceride measurement, high density lipoprotein cholesterol measurement|free cholesterol:total lipids ratio, intermediate density lipoprotein measurement|breast cancer anti-estrogen resistance protein 3 measurement|very low density lipoprotein cholesterol measurement, cholesterol:total lipids ratio|very low density lipoprotein cholesterol measurement, free cholesterol:total lipids ratio|very low density lipoprotein cholesterol measurement, cholesteryl esters:total lipids ratio|temporal arteritis|cholesterol:total lipids ratio, high density lipoprotein cholesterol measurement|cholesteryl esters:total lipids ratio, high density lipoprotein cholesterol measurement|cholesterol:total lipids ratio, low density lipoprotein cholesterol measurement|phospholipids:total lipids ratio, high density lipoprotein cholesterol measurement|phospholipids in small HDL measurement|low density lipoprotein cholesterol measurement, phospholipids:total lipids ratio|triglycerides in medium HDL measurement|phospholipids:total lipids ratio|hypertension|diastolic blood pressure|level of bone morphogenetic protein 4 in blood serum|phospholipid measurement, high density lipoprotein cholesterol measurement|lipid measurement, high density lipoprotein cholesterol measurement|total lipids in medium HDL measurement|phospholipids in medium HDL measurement|phospholipids in HDL measurement|total lipids in HDL measurement|body height	0.0926148430526316|0.0865334997368421|0.0856646826315789|0.0849638672105263	SARM1|VTN|SLC46A1|POLDIP2	NA	NA
16_1827557_G_A	16_1827557_G_A	16	1827557	FAHD1	seq.17819.30	SomaLogic	cis	G	A	0.169055	0.749612	0.0470976	56.3101	replicated variant - protein association	unique	missense_variant	0.931787	missense_variant	lead	0.1596	Bonferroni	NA	NA	0.2702802|0.25535703	FAHD1	NA	NA
7_95308134_T_C	7_95308134_T_C	7	95308134	MLF1	seq.17820.170	SomaLogic	trans	T	C	0.412052	0.206144	0.0347703	8.51535	replicated locus - protein association	not replicated	missense_variant	1	intron_variant	lead	0.2815	GW-significant	rs2237582	X-12740 measurement	0.602992	PON1	NA	NA
1_196685194_C_A	1_196723248_T_C	1	196723248	RERG	seq.17822.57	SomaLogic	trans	T	C	0.73127	-0.223228	0.039236	7.89442	replicated variant - protein association	artificial	intron_variant	0.972879	synonymous_variant	none	0.581	GW-significant	rs1329424|rs1061147|rs570618|rs4658046|rs1831282|rs10733086	age-related macular degeneration|retinopathy|degeneration of macula and posterior pole|macular degeneration|atrophic macular degeneration, age-related macular degeneration, wet macular degeneration|age-related macular degeneration, disease progression measurement	0.284128	CFH	NA	NA
3_56815721_C_T	3_56815721_C_T	3	56815721	EF1D	seq.17826.341	SomaLogic	trans	C	T	0.477199	-0.188314	0.033482	7.72995	replicated variant - protein association	artificial	intron_variant	0.928248	intron_variant	none	0.7574	GW-significant	rs1354034	platelet count|mean platelet volume|platelet crit|reticulocyte count|reticulocyte measurement|lymphocyte count|lymphocyte percentage of leukocytes|mitochondrial DNA measurement|Thrombocytopenia|eukaryotic translation initiation factor 4 gamma 2 measurement|sphingosine measurement|sphingadienine measurement|spermidine measurement|aspartate measurement|platelet measurement|sphingosine 1-phosphate measurement|sphinganine measurement|hemorrhagic disease|pyruvate measurement|calcium measurement|thrombocytopenia 4|immature platelet measurement|immature platelet fraction|immature platelet count|N-acetylneuraminate measurement|1-stearoyl-2-oleoyl-GPS (18:0/18:1) measurement	0.0530736	ARHGEF3	NA	NA
1_56949637_G_A	1_56961277_T_C	1	56961277	S100A14	seq.17828.3	SomaLogic	trans	T	C	0.0442997	0.591951	0.0848595	11.5165	novel protein at locus (assayed)	not replicated	intron_variant	0.916345	missense_variant	proxy	0.05352	Bonferroni	NA	NA	0.616781	C8B	NA	NA
10_986077_TG_T	10_986077_TG_T	10	986077	IDI2	seq.17832.12	SomaLogic	cis	TG	T	0.192182	0.255744	0.0436571	8.32936	replicated variant - protein association	replicated	upstream_gene_variant	0.763745	splice_region_variant&splice_polypyrimidine_tract_variant&intron_variant	none	0.177	GW-significant	NA	NA	0.632409	IDI2	NA	NA
7_83673065_T_G	7_83673065_T_G	7	83673065	IDI2	seq.17832.12	SomaLogic	trans	T	G	0.150814	0.270611	0.0486439	7.57672	novel protein at locus (assayed)	not replicated	intergenic_variant	0.973319	downstream_gene_variant	none	0.2256	GW-significant	NA	NA	0.152655	SEMA3E	NA	NA
9_133261703_A_G	9_133269548_A_G	9	133269548	S100A16	seq.17836.17	SomaLogic	trans	A	G	0.589577	-0.33067	0.0323119	23.8537	replicated locus - protein association	not replicated	intron_variant&non_coding_transcript_variant	1	frameshift_variant&splice_region_variant&intron_variant	proxy	0.6558	Bonferroni	rs687621|rs950529388|rs687289|rs975381715|rs643434|rs492488	partial thromboplastin time|venous thromboembolism|von Willebrand factor measurement|diastolic blood pressure|monocyte count|adolescent idiopathic scoliosis|type 2 diabetes mellitus|peptic ulcer disease|duodenal ulcer, gastric ulcer|neonatal jaundice, parental genotype effect measurement|tonsillitis|disorder of pharynx|coagulation factor measurement|urinary metabolite measurement|pancreatic carcinoma|fibroblast growth factor 23 measurement|ornithine measurement|Ischemic stroke|glycine measurement|respiratory failure, COVID-19|thyroid stimulating hormone measurement|coronary artery disease	0.479506	ABO	NA	NA
3_56815721_C_T	3_56815721_C_T	3	56815721	DRG1	seq.17849.6	SomaLogic	trans	C	T	0.477199	-0.193296	0.0335813	8.065	replicated variant - protein association	artificial	intron_variant	0.928248	intron_variant	none	0.7574	GW-significant	rs1354034	platelet count|mean platelet volume|platelet crit|reticulocyte count|reticulocyte measurement|lymphocyte count|lymphocyte percentage of leukocytes|mitochondrial DNA measurement|Thrombocytopenia|eukaryotic translation initiation factor 4 gamma 2 measurement|sphingosine measurement|sphingadienine measurement|spermidine measurement|aspartate measurement|platelet measurement|sphingosine 1-phosphate measurement|sphinganine measurement|hemorrhagic disease|pyruvate measurement|calcium measurement|thrombocytopenia 4|immature platelet measurement|immature platelet fraction|immature platelet count|N-acetylneuraminate measurement|1-stearoyl-2-oleoyl-GPS (18:0/18:1) measurement	0.0530736	ARHGEF3	NA	NA
3_56815721_C_T	3_56815721_C_T	3	56815721	NAA10	seq.17854.33	SomaLogic	trans	C	T	0.477199	-0.20294	0.0339949	8.62402	replicated variant - protein association	artificial	intron_variant	0.928248	intron_variant	none	0.7574	GW-significant	rs1354034	platelet count|mean platelet volume|platelet crit|reticulocyte count|reticulocyte measurement|lymphocyte count|lymphocyte percentage of leukocytes|mitochondrial DNA measurement|Thrombocytopenia|eukaryotic translation initiation factor 4 gamma 2 measurement|sphingosine measurement|sphingadienine measurement|spermidine measurement|aspartate measurement|platelet measurement|sphingosine 1-phosphate measurement|sphinganine measurement|hemorrhagic disease|pyruvate measurement|calcium measurement|thrombocytopenia 4|immature platelet measurement|immature platelet fraction|immature platelet count|N-acetylneuraminate measurement|1-stearoyl-2-oleoyl-GPS (18:0/18:1) measurement	0.0530736	ARHGEF3	NA	NA
1_19245738_T_C	1_19245738_T_C	1	19245738	ARK73	seq.18173.11	SomaLogic	cis	T	C	0.460586	-0.253356	0.0340582	12.9935	replicated variant - protein association	unique	intron_variant	0.869182	missense_variant	proxy	0.3699	Bonferroni	NA	NA	0.554035	AKR7A3	NA	NA
3_33799250_C_T	3_33799250_C_T	3	33799250	PDC6I	seq.18174.79	SomaLogic	cis	C	T	0.346906	-0.238978	0.03616	10.4121	replicated variant - protein association	unique	intron_variant	0.95702	missense_variant	proxy	0.2628	GW-significant	rs9876986|rs13434046|rs12631066	brain measurement|body height|BMI-adjusted waist-hip ratio|waist-hip ratio	0.703132	PDCD6IP	NA	NA
13_46060960_C_T	13_46060960_C_T	13	46060960	SYSC	seq.18178.13	SomaLogic	trans	C	T	0.0508143	-0.491805	0.0816228	8.77276	replicated locus - protein association	unique	intron_variant	1	synonymous_variant	none	0.01116	GW-significant	NA	NA	0.744075	ZC3H13	NA	NA
1_196685194_C_A	1_196685194_C_A	1	196685194	PCKGC	seq.18182.24	SomaLogic	trans	C	A	0.271661	0.362606	0.039437	19.4242	replicated locus - protein association	artificial	synonymous_variant	0.993174	synonymous_variant	none	0.6176	Bonferroni	rs1329424|rs1061147	age-related macular degeneration|retinopathy|degeneration of macula and posterior pole|macular degeneration	0.284128	CFH	NA	NA
1_196685194_C_A	1_196677046_G_T	1	196677046	ACY2	seq.18187.16	SomaLogic	trans	G	T	0.270684	0.221506	0.0396693	7.62837	replicated variant - protein association	artificial	intron_variant	0.969527	missense_variant	proxy	0.6178	GW-significant	rs1329424|rs1061147|rs570618|rs1061170|rs10801555|rs10801556|rs488380|rs579745|rs10922102|rs4658046|rs203688|rs12038333|rs1831282|rs10733086|rs380390|rs506317	age-related macular degeneration|retinopathy|degeneration of macula and posterior pole|macular degeneration|atrophic macular degeneration, age-related macular degeneration, wet macular degeneration|wet macular degeneration|atrophic macular degeneration|complement factor H measurement, protein binding measurement|drug use measurement, macular degeneration|Visual impairment|retinal degeneration|serum albumin measurement|age-related macular degeneration, disease progression measurement|eosinophil count	0.284128	CFH	NA	NA
15_45387469_C_G	15_45387469_C_G	15	45387469	GATM	seq.18188.12	SomaLogic	cis	C	G	0.415309	-0.267288	0.0356657	13.1761	replicated variant - protein association	unique	intron_variant&non_coding_transcript_variant	0.991828	missense_variant	proxy	0.2604	Bonferroni	rs1719247|rs1613559|rs7169818|rs2461702|rs1145091|rs1153858|rs1145085|rs2433611|rs1145078|rs1145074	serum homoarginine measurement|chronic kidney disease|glomerular filtration rate|serum metabolite measurement|urinary albumin to creatinine ratio|albuminuria|cerebrospinal fluid biomarker measurement	0.32966542|0.21314687	GATM	NA	NA
10_58847230_G_A	10_58848271_C_T	10	58848271	RANG	seq.18191.23	SomaLogic	trans	C	T	0.802932	-0.254337	0.0441827	8.06609	novel protein at locus (assayed)	artificial	intergenic_variant	0.720795	intergenic_variant	none	0.7371	GW-significant	NA	NA	0.0294677	BICC1	NA	NA
1_196685194_C_A	1_196685194_C_A	1	196685194	MAGE-5	seq.18192.69	SomaLogic	trans	C	A	0.271661	0.329443	0.0389893	16.5341	replicated locus - protein association	artificial	synonymous_variant	0.993174	synonymous_variant	none	0.6176	Bonferroni	rs1329424|rs1061147	age-related macular degeneration|retinopathy|degeneration of macula and posterior pole|macular degeneration	0.284128	CFH	NA	NA
1_196685194_C_A	1_196702856_G_A	1	196702856	MO4L1	seq.18193.165	SomaLogic	trans	G	A	0.730293	0.448782	0.0396917	28.9151	replicated variant - protein association	artificial	intron_variant	0.996591	synonymous_variant	none	0.6174	Bonferroni	rs1329424|rs1061147|rs570618|rs4658046	age-related macular degeneration|retinopathy|degeneration of macula and posterior pole|macular degeneration|atrophic macular degeneration, age-related macular degeneration, wet macular degeneration	0.284128	CFH	NA	NA
1_196685194_C_A	1_196685194_C_A	1	196685194	FABP9	seq.18194.18	SomaLogic	trans	C	A	0.271661	0.336985	0.0391412	17.1343	replicated locus - protein association	artificial	synonymous_variant	0.993174	synonymous_variant	none	0.6176	Bonferroni	rs1329424|rs1061147	age-related macular degeneration|retinopathy|degeneration of macula and posterior pole|macular degeneration	0.284128	CFH	NA	NA
1_196685194_C_A	1_196723248_T_C	1	196723248	ORAV1	seq.18195.3	SomaLogic	trans	T	C	0.73127	-0.336289	0.0391074	17.0951	replicated variant - protein association	artificial	intron_variant	0.972879	synonymous_variant	none	0.581	Bonferroni	rs1329424|rs1061147|rs570618|rs4658046|rs1831282|rs10733086	age-related macular degeneration|retinopathy|degeneration of macula and posterior pole|macular degeneration|atrophic macular degeneration, age-related macular degeneration, wet macular degeneration|age-related macular degeneration, disease progression measurement	0.284128	CFH	NA	NA
4_73493299_T_G	4_73493299_T_G	4	73493299	Afamin	seq.18196.8	SomaLogic	cis	T	G	0.0644951	-0.77996	0.0716876	26.8429	replicated variant - protein association	not replicated	intron_variant	0.985999	missense_variant	proxy	0.02128	Bonferroni	NA	NA	0.337017	AFM	NA	NA
1_196685194_C_A	1_196685194_C_A	1	196685194	CRGC	seq.18203.9	SomaLogic	trans	C	A	0.271661	0.417824	0.0395854	25.3172	novel protein at locus (not assayed)	artificial	synonymous_variant	0.993174	synonymous_variant	none	0.6176	Bonferroni	rs1329424|rs1061147	age-related macular degeneration|retinopathy|degeneration of macula and posterior pole|macular degeneration	0.284128	CFH	NA	NA
1_196685194_C_A	1_196677046_G_T	1	196677046	CCNB2	seq.18208.3	SomaLogic	trans	G	T	0.270684	0.352101	0.039809	18.0374	replicated variant - protein association	artificial	intron_variant	0.969527	missense_variant	proxy	0.6178	Bonferroni	rs1329424|rs1061147|rs570618|rs1061170|rs10801555|rs10801556|rs488380|rs579745|rs10922102|rs4658046|rs203688|rs12038333|rs1831282|rs10733086|rs380390|rs506317	age-related macular degeneration|retinopathy|degeneration of macula and posterior pole|macular degeneration|atrophic macular degeneration, age-related macular degeneration, wet macular degeneration|wet macular degeneration|atrophic macular degeneration|complement factor H measurement, protein binding measurement|drug use measurement, macular degeneration|Visual impairment|retinal degeneration|serum albumin measurement|age-related macular degeneration, disease progression measurement|eosinophil count	0.284128	CFH	NA	NA
1_109704188_G_A	1_109704188_G_A	1	109704188	GSTM5-5	seq.18212.43	SomaLogic	cis	G	A	0.412052	-0.414781	0.0351541	31.4031	novel protein at locus (not assayed)	unique	intron_variant	0.668189	missense_variant	proxy	0.341	Bonferroni	NA	NA	0.1436334|0.13594227|0.1218385|0.1020685	GSTM5	NA	NA
5_157737881_T_C	5_157737881_T_C	5	157737881	THG1	seq.18215.5	SomaLogic	cis	T	C	0.699349	0.226981	0.0338731	10.6838	replicated variant - protein association	unique	splice_region_variant&splice_polypyrimidine_tract_variant&intron_variant	0.990355	missense_variant	proxy	0.6476	GW-significant	rs7700500	mean corpuscular volume|mean reticulocyte volume	0.566911	THG1L	NA	NA
9_34653112_C_T	9_34699703_G_C	9	34699703	IL-11 RA	seq.18216.22	SomaLogic	cis	G	C	0.0579805	0.524883	0.0766866	11.115	replicated locus - protein association	not replicated	upstream_gene_variant	1	intron_variant	none	0.06233	GW-significant	NA	NA	0.372231	IL11RA	OPRELVEKIN	CHEMBL1201573
2_68352799_A_G	2_68352799_A_G	2	68352799	CB032	seq.18218.48	SomaLogic	cis	A	G	0.119544	-0.526097	0.0517969	23.5105	replicated variant - protein association	unique	regulatory_region_variant	0.880585	regulatory_region_variant	none	0.1342	Bonferroni	NA	NA	0.062818907|0.0623376885	CNRIP1	NA	NA
5_140699823_GTGT_G	5_140536078_C_G	5	140536078	SRA1	seq.18220.141	SomaLogic	cis	C	G	0.514007	0.213235	0.0339895	9.45232	replicated variant - protein association	unique	intron_variant	0.99445	missense_variant	proxy	0.4616	GW-significant	rs717097|rs10463297	Alzheimer disease, polygenic risk score|body height	0.0954305	SRA1	NA	NA
9_128934919_G_A	9_128934919_G_A	9	128934919	SHLB2	seq.18222.34	SomaLogic	cis	G	A	0.283062	-0.417571	0.0373107	28.349	replicated locus - protein association	unique	intron_variant	0.993081	intron_variant	none	0.3791	Bonferroni	rs55758160	urinary metabolite measurement|serum metabolite measurement|cytidine measurement|guanine measurement|metabolite measurement|2'-O-methylcytidine measurement	0.362259	SH3GLB2	NA	NA
12_12991558_C_T	12_12991558_C_T	12	12991558	HEBP1	seq.18225.13	SomaLogic	cis	C	T	0.0273616	-0.579779	0.103321	7.69751	replicated locus - protein association	not replicated	intron_variant	NA	NA	none	0.06049	GW-significant	NA	NA	0.31591335|0.23251832	HEBP1	NA	NA
6_31946247_T_A	6_31909681_C_T	6	31909681	PRND	seq.18231.147	SomaLogic	trans	C	T	0.0403909	0.50511	0.0911521	7.52277	replicated variant - protein association	not replicated	intron_variant	0.914343	missense_variant	proxy	0.04811	GW-significant	rs114400264|rs114951054|rs17207748|rs116508221|rs9332739|rs4151671|rs4151672|rs114632474	urate measurement, bone density|wet macular degeneration|age-related macular degeneration	0.480393583333333|0.365045636666667	CFB|C2	NA	NA
16_58831118_C_T	16_58831118_C_T	16	58831118	GOT2	seq.18233.10	SomaLogic	cis	C	T	0.0798046	-0.366339	0.0644856	7.87303	novel protein at locus (not assayed)	unique	intron_variant&non_coding_transcript_variant	0.794213	missense_variant	proxy	0.08044	GW-significant	rs12921667|rs75514267|rs12924700|rs8050744|rs78715198|rs12926241|rs12932254|rs11643460|rs11646417	hypotaurine measurement|X-13684 measurement|kynurenate measurement|metabolite measurement|3-formylindole measurement|3-indoleglyoxylic acid measurement|phenylpyruvate measurement|indolelactate measurement|imidazole lactate measurement|urinary metabolite measurement|imidazole lactate measurement, cerebrospinal fluid biomarker measurement	0.377161	GOT2	NA	NA
3_98585228_C_T	3_98585228_C_T	3	98585228	HEM6	seq.18241.18	SomaLogic	cis	C	T	0.0198697	-0.710595	0.11425	9.30252	replicated variant - protein association	not replicated	intron_variant	1	missense_variant	proxy	0.01279	GW-significant	NA	NA	0.815843	CPOX	NA	NA
10_58847230_G_A	10_58848271_C_T	10	58848271	ANXA7	seq.18244.1	SomaLogic	trans	C	T	0.802932	-0.247378	0.0444361	7.58654	novel protein at locus (assayed)	artificial	intergenic_variant	0.720795	intergenic_variant	none	0.7371	GW-significant	NA	NA	0.0294677	BICC1	NA	NA
3_49684365_C_A	3_49640874_A_T	3	49640874	NB5R1	seq.18255.6	SomaLogic	trans	A	T	0.218567	-0.304267	0.0420069	12.3585	replicated locus - protein association	unique	intron_variant	1	intron_variant	none	0.291	Bonferroni	rs13086611|rs11708955|rs4855847|rs2172252	self reported educational attainment|body mass index|lifestyle measurement|hepatocyte growth factor-like protein measurement|intelligence, self reported educational attainment	0.160061824222222|0.137932888777778	MST1|BSN	NA	NA
1_196685194_C_A	1_196685194_C_A	1	196685194	TAF10	seq.18270.10	SomaLogic	trans	C	A	0.271661	0.40675	0.0389848	24.7589	replicated locus - protein association	artificial	synonymous_variant	0.993174	synonymous_variant	none	0.6176	Bonferroni	rs1329424|rs1061147	age-related macular degeneration|retinopathy|degeneration of macula and posterior pole|macular degeneration	0.284128	CFH	NA	NA
1_245801459_T_C	1_245801459_T_C	1	245801459	OXSM	seq.18271.43	SomaLogic	trans	T	C	0.16645	-0.27563	0.0482643	7.9492	novel locus	unique	intron_variant	NA	NA	none	0.1798	GW-significant	NA	NA	0.249107	SMYD3	NA	NA
2_21028042_A_G	2_21028042_A_G	2	21028042	CRIP1	seq.18275.5	SomaLogic	trans	A	G	0.358632	-0.451574	0.0362465	34.9001	replicated variant - protein association	unique	missense_variant	0.903281	missense_variant	lead	0.4687	Bonferroni	rs520354|rs597331	free cholesterol measurement, intermediate density lipoprotein measurement|very low density lipoprotein cholesterol measurement, phospholipids:total lipids ratio	0.658076	APOB	NA	NA
14_31456210_T_C	14_31456210_T_C	14	31456210	DTD2	seq.18280.29	SomaLogic	cis	T	C	0.306189	-0.249989	0.0373491	10.6612	replicated variant - protein association	unique	intron_variant	0.987136	3_prime_UTR_variant	none	0.1263	GW-significant	NA	NA	0.04290984|0.040334944	DTD2	NA	NA
1_196685194_C_A	1_196729142_G_A	1	196729142	GBG11	seq.18282.1	SomaLogic	trans	G	A	0.274593	0.253774	0.0391233	10.0562	replicated variant - protein association	artificial	intron_variant	0.993167	synonymous_variant	none	0.6176	GW-significant	rs1329424|rs1061147|rs570618|rs4658046|rs1831282|rs10733086	age-related macular degeneration|retinopathy|degeneration of macula and posterior pole|macular degeneration|atrophic macular degeneration, age-related macular degeneration, wet macular degeneration|age-related macular degeneration, disease progression measurement	0.284128	CFH	NA	NA
12_7089608_C_T	12_7089608_C_T	12	7089608	ZWINT	seq.18286.3	SomaLogic	trans	C	T	0.160261	0.673899	0.0489544	42.3882	replicated variant - protein association	artificial	missense_variant	NA	NA	lead	0.08858	Bonferroni	NA	NA	0.48069	C1R	NA	NA
17_36000884_T_G	17_36000884_T_G	17	36000884	MIP-5	seq.18289.16	SomaLogic	cis	T	G	0.22215	1.03362	0.040813	140.779	replicated variant - protein association	replicated	intron_variant	0.960121	intron_variant	none	0.07718	Bonferroni	NA	NA	0.104117	CCL15	NA	NA
1_196685194_C_A	1_196723248_T_C	1	196723248	Annexin A8	seq.18290.6	SomaLogic	trans	T	C	0.73127	-0.257381	0.0394809	10.1505	replicated variant - protein association	artificial	intron_variant	0.972879	synonymous_variant	none	0.581	GW-significant	rs1329424|rs1061147|rs570618|rs4658046|rs1831282|rs10733086	age-related macular degeneration|retinopathy|degeneration of macula and posterior pole|macular degeneration|atrophic macular degeneration, age-related macular degeneration, wet macular degeneration|age-related macular degeneration, disease progression measurement	0.284128	CFH	NA	NA
9_37422659_C_T	9_37422659_C_T	9	37422659	GRHPR	seq.18295.102	SomaLogic	cis	C	T	0.288274	0.219321	0.0371956	8.43009	replicated variant - protein association	not replicated	upstream_gene_variant	0.920227	upstream_gene_variant	none	0.3261	GW-significant	NA	NA	0.675945	GRHPR	NA	NA
11_65169248_A_C	11_65169248_A_C	11	65169248	CPNS1	seq.18299.13	SomaLogic	trans	A	C	0.162866	-0.319257	0.0465382	11.1623	replicated variant - protein association	artificial	upstream_gene_variant	0.783114	synonymous_variant	none	0.2536	GW-significant	rs11227136	platelet crit	0.15883093|0.13214855|0.1045997|0.08044423	SYVN1|SPDYC|VPS51|POLA2	NA	NA
10_7712215_G_A	10_7701818_T_C	10	7701818	NAIF1	seq.18301.10	SomaLogic	trans	T	C	0.0456026	0.726656	0.083984	17.297	replicated variant - protein association	unique	upstream_gene_variant	0.921662	missense_variant	proxy	0.0502	Bonferroni	NA	NA	0.261236	ITIH2	NA	NA
1_196685194_C_A	1_196685194_C_A	1	196685194	ZWILC	seq.18302.204	SomaLogic	trans	C	A	0.271661	0.348273	0.038946	18.4196	replicated locus - protein association	artificial	synonymous_variant	0.993174	synonymous_variant	none	0.6176	Bonferroni	rs1329424|rs1061147	age-related macular degeneration|retinopathy|degeneration of macula and posterior pole|macular degeneration	0.284128	CFH	NA	NA
17_28367840_G_A	17_28367840_G_A	17	28367840	BCCIP	seq.18304.19	SomaLogic	trans	G	A	0.484691	0.372657	0.0346731	26.2165	replicated variant - protein association	artificial	missense_variant	0.885023	synonymous_variant	lead	0.4786	Bonferroni	rs241777|rs11080055|rs3093692|rs13469|rs704	apolipoprotein A 1 measurement, apolipoprotein B measurement|atrophic macular degeneration, age-related macular degeneration, wet macular degeneration|age-related macular degeneration, COVID-19|serum albumin measurement|bone density|osteoprotegerin measurement|heel bone mineral density|triglyceride measurement|systolic blood pressure|triglyceride measurement, high density lipoprotein cholesterol measurement|free cholesterol:total lipids ratio, intermediate density lipoprotein measurement|breast cancer anti-estrogen resistance protein 3 measurement|very low density lipoprotein cholesterol measurement, cholesterol:total lipids ratio|very low density lipoprotein cholesterol measurement, free cholesterol:total lipids ratio|very low density lipoprotein cholesterol measurement, cholesteryl esters:total lipids ratio|temporal arteritis|cholesterol:total lipids ratio, high density lipoprotein cholesterol measurement|cholesteryl esters:total lipids ratio, high density lipoprotein cholesterol measurement|cholesterol:total lipids ratio, low density lipoprotein cholesterol measurement|phospholipids:total lipids ratio, high density lipoprotein cholesterol measurement|phospholipids in small HDL measurement|low density lipoprotein cholesterol measurement, phospholipids:total lipids ratio|triglycerides in medium HDL measurement|phospholipids:total lipids ratio|hypertension|diastolic blood pressure|level of bone morphogenetic protein 4 in blood serum|phospholipid measurement, high density lipoprotein cholesterol measurement|lipid measurement, high density lipoprotein cholesterol measurement|total lipids in medium HDL measurement|phospholipids in medium HDL measurement|phospholipids in HDL measurement|total lipids in HDL measurement|body height	0.0926148430526316|0.0865334997368421|0.0856646826315789|0.0849638672105263	SARM1|VTN|SLC46A1|POLDIP2	NA	NA
1_196685194_C_A	1_196723248_T_C	1	196723248	PALM	seq.18306.1	SomaLogic	trans	T	C	0.73127	-0.305538	0.0402165	13.5196	replicated variant - protein association	artificial	intron_variant	0.972879	synonymous_variant	none	0.581	Bonferroni	rs1329424|rs1061147|rs570618|rs4658046|rs1831282|rs10733086	age-related macular degeneration|retinopathy|degeneration of macula and posterior pole|macular degeneration|atrophic macular degeneration, age-related macular degeneration, wet macular degeneration|age-related macular degeneration, disease progression measurement	0.284128	CFH	NA	NA
19_44913484_C_T	19_44912921_G_T	19	44912921	STXB6	seq.18308.30	SomaLogic	trans	G	T	0.147883	-0.386083	0.0486388	14.6864	replicated locus - protein association	artificial	upstream_gene_variant	0.993648	missense_variant	proxy	0.2195	Bonferroni	rs429358|rs75627662|rs483082	Lewy body dementia, Lewy body dementia measurement|atrophic macular degeneration, age-related macular degeneration, wet macular degeneration|platelet count|non-alcoholic fatty liver disease|Alzheimer disease|metabolic syndrome|neuritic plaque measurement|neurofibrillary tangles measurement|parental longevity|hippocampal volume|memory performance|health study participation|triglyceride measurement|insomnia measurement|Parkinson disease, disease progression measurement|type 2 diabetes mellitus|liver fat measurement, liver disease biomarker|Lewy body dementia|diet measurement|mortality|waist-hip ratio|longevity|Mental deterioration|physical activity measurement|sleep duration, high density lipoprotein cholesterol measurement|sugar consumption measurement|white matter hyperintensity measurement|refractive error|mean corpuscular volume|mean reticulocyte volume|matrix metalloproteinase‚Äìdegraded type I collagen measurement|cortical thickness|urate measurement|brain connectivity measurement|cerebral amyloid angiopathy|cognitive decline measurement|functional brain measurement|age of onset of stroke disorder|liver fat measurement|plasma beta-amyloid 1-42 measurement|plasma beta-amyloid 1-40:1-42 ratio measurement|familial hyperlipidemia|body height|platelet crit|myocardial infarction|Alzheimer disease, family history of Alzheimer‚Äôs disease|BMI-adjusted waist-hip ratio|triglyceride measurement, high density lipoprotein cholesterol measurement|very low density lipoprotein cholesterol measurement|very low density lipoprotein cholesterol measurement, esterified cholesterol measurement|free cholesterol measurement, very low density lipoprotein cholesterol measurement|very low density lipoprotein cholesterol measurement, lipid measurement|fatty acid measurement|total cholesterol measurement, very low density lipoprotein cholesterol measurement|phospholipid measurement, high density lipoprotein cholesterol measurement|esterified cholesterol measurement, high density lipoprotein cholesterol measurement|free cholesterol measurement, high density lipoprotein cholesterol measurement|lipid measurement, high density lipoprotein cholesterol measurement|very low density lipoprotein cholesterol measurement, phospholipid measurement|polyunsaturated fatty acid measurement|low density lipoprotein cholesterol measurement, lipid measurement|low density lipoprotein cholesterol measurement, phospholipid measurement|esterified cholesterol measurement, low density lipoprotein cholesterol measurement|free cholesterol measurement, low density lipoprotein cholesterol measurement|total cholesterol measurement, low density lipoprotein cholesterol measurement|phospholipid measurement, intermediate density lipoprotein measurement|triglyceride measurement, intermediate density lipoprotein measurement|linoleic acid measurement|esterified cholesterol measurement, intermediate density lipoprotein measurement|free cholesterol measurement, intermediate density lipoprotein measurement|lipid measurement, intermediate density lipoprotein measurement|omega-6 polyunsaturated fatty acid measurement|chylomicron measurement, very low density lipoprotein cholesterol measurement, esterified cholesterol measurement|Abdominal Aortic Aneurysm|level of Sterol ester (27:1/18:0) in blood serum|level of Sterol ester (27:1/14:0) in blood serum|level of Sterol ester (27:1/17:0) in blood serum|level of Sterol ester (27:1/20:2) in blood serum|response to COVID-19 vaccine, COVID-19|glomerular filtration rate|creatinine measurement|insomnia|very low density lipoprotein cholesterol measurement, phospholipids:total lipids ratio|age-related macular degeneration, COVID-19|carbohydrate intake measurement|low density lipoprotein cholesterol measurement, phospholipids:total lipids ratio|Hyperlipidemia|overnutrition, obesity|obesity|diabetic retinopathy|hip fracture|N-palmitoyl-sphingosine (d18:1/16:0) measurement|Sphingomyelin (d18:2/14:0, d18:1/14:1) measurement|Sphingomyelin (d18:2/16:0, d18:1/16:1) measurement|Rare dyslipidemia|1-palmitoyl-2-stearoyl-GPC (16:0/18:0) measurement|1-stearoyl-2-linoleoyl-GPE (18:0/18:2) measurement|chronic obstructive pulmonary disease|body mass index|diabetes mellitus|diabetes mellitus, Drugs used in diabetes use measurement|family history of Alzheimer‚Äôs disease|dementia|drug use measurement, dementia|memory impairment|drug use measurement, memory impairment|sign or symptom|diabetic eye disease|glucose measurement|macular degeneration|3-hydroxybutyrate measurement|total cholesterol measurement, high density lipoprotein cholesterol measurement|Alzheimer disease, age at onset|1,2-dipalmitoyl-GPC (16:0/16:0) measurement, cerebrospinal fluid biomarker measurement|cerebrospinal fluid biomarker measurement, 1-myristoyl-2-palmitoyl-GPC (14:0/16:0) measurement|angina pectoris|1-palmitoyl-2-stearoyl-GPC (16:0/18:0) measurement, cerebrospinal fluid biomarker measurement|1-palmitoyl-2-palmitoleoyl-GPC (16:0/16:1) measurement, cerebrospinal fluid biomarker measurement|triglycerides in very large HDL measurement|triglycerides in medium LDL measurement|phospholipids:total lipids ratio, high density lipoprotein cholesterol measurement|cholesteryl ester measurement, chylomicron measurement, very low density lipoprotein cholesterol measurement|saturated fatty acids measurement|total cholesterol in small VLDL|cholesterol esters in medium VLDL measurement|fall|triglycerides in small LDL measurement|total lipids in small VLDL|cholesterol:total lipids ratio, high density lipoprotein cholesterol measurement|valine measurement|tyrosine measurement|cholesteryl esters:total lipids ratio, high density lipoprotein cholesterol measurement|phospholipids in medium HDL measurement|low density lipoprotein cholesterol measurement, free cholesterol:total lipids ratio|triglycerides in large LDL measurement|triglycerides:total lipids ratio, very low density lipoprotein cholesterol measurement|total lipids in medium HDL measurement|very low density lipoprotein cholesterol measurement, free cholesterol:total lipids ratio|triglyceride measurement, low density lipoprotein cholesterol measurement|Alzheimer disease, Lewy body dementia|triglycerides in IDL measurement|triglycerides:total lipids ratio, high density lipoprotein cholesterol measurement|total cholesterol change measurement, high density lipoprotein cholesterol measurement|total lipids in large HDL|high density lipoprotein particle size measurement|phospholipids in large HDL measurement|age-related macular degeneration|cerebrovascular disorder|aortic aneurysm|aneurysm|esophageal disease|blood urea nitrogen measurement|drug use measurement, gastroesophageal reflux disease|cognitive function measurement|Back pain|neurofilament light chain measurement|serum gamma-glutamyl transferase measurement|body fat percentage|waist circumference|hip circumference|body composition measurement|dementia, Parkinson disease, disease progression measurement|antihyperlipidemic drug use measurement|1-stearoyl-GPE (18:0) measurement|1-nonadecanoyl-GPC (19:0) measurement|vitamin D measurement|coronary artery disease|fat body mass|uric acid measurement|ceramide measurement|lysophosphatidylcholine 20:1 measurement|taste liking measurement|systolic blood pressure|cholesteryl ester measurement, high density lipoprotein cholesterol measurement|cigarettes per day measurement|obstructive sleep apnea|triglycerides in LDL measurement|triglycerides to total lipids in large VLDL percentage|phospholipids:total lipids ratio|cholesteryl ester measurement|cognitive disorder|frontotemporal dementia|delirium|mental or behavioural disorder|nervous system disease|Cognitive impairment|amnesia|Sleep Disorder|body weight|heart disease|liver disease|diabetes mellitus, family history|cholesteryl ester 18:2 measurement|diglyceride measurement|diacylglycerol 38:5 measurement|diacylglycerol 36:4 measurement|diacylglycerol 36:3 measurement|glycerophospholipid measurement|sphingomyelin measurement|triglyceride measurement, very low density lipoprotein cholesterol measurement|eosinophil count|linoleoyl-arachidonoyl-glycerol (18:2/20:4) [1] measurement|familial lipoprotein lipase deficiency|phosphatidylcholine measurement|aspartate aminotransferase to alanine aminotransferase ratio|1-palmitoyl-GPE (16:0) measurement|2-palmitoyl-GPE (16:0) measurement|triglyceride measurement, phospholipid measurement|linoleoyl-arachidonoyl-glycerol (18:2/20:4) [2] measurement|cirrhosis of liver|oleoyl-arachidonoyl-glycerol (18:1/20:4) [1] measurement|oleoyl-arachidonoyl-glycerol (18:1/20:4) [2] measurement|oleoyl-linoleoyl-glycerol (18:1/18:2) [2] measurement	0.45423385|0.429077505	APOC1|APOE	NA	NA
11_62383344_A_C	11_62367408_G_T	11	62367408	Asparaginase-like protein 1	seq.18313.4	SomaLogic	cis	G	T	0.360261	-0.254611	0.0367659	11.3611	replicated variant - protein association	artificial	intron_variant	0.931076	5_prime_UTR_variant	none	0.2657	Bonferroni	rs1043789	BMI-adjusted waist-hip ratio	0.342235	ASRGL1	NA	NA
3_187375904_G_A	3_187375904_G_A	3	187375904	RTP4	seq.18315.38	SomaLogic	cis	G	A	0.589902	-0.503189	0.0357033	44.3813	replicated variant - protein association	not replicated	downstream_gene_variant	0.698278	upstream_gene_variant	none	0.6025	Bonferroni	NA	NA	0.0799595	RTP4	NA	NA
11_35006964_C_T	11_35006964_C_T	11	35006964	ODPX	seq.18319.7	SomaLogic	cis	C	T	0.080456	0.376329	0.0635394	8.49953	replicated variant - protein association	unique	intron_variant&non_coding_transcript_variant	0.748817	missense_variant	proxy	0.09134	GW-significant	NA	NA	0.376651	PDHX	NA	NA
1_54651218_C_T	1_54651218_C_T	1	54651218	SNX5	seq.18327.6	SomaLogic	trans	C	T	0.504235	0.193348	0.0351002	7.4413	novel protein at locus (assayed)	not replicated	intron_variant	0.822251	missense_variant	proxy	0.3237	GW-significant	NA	NA	0.061293896|0.050338484	MROH7|ACOT11	NA	NA
5_122863501_C_T	5_122785503_T_C	5	122785503	SNX5	seq.18327.6	SomaLogic	trans	T	C	0.409446	-0.235785	0.0360671	10.2035	replicated variant - protein association	not replicated	intron_variant	0.967426	intron_variant	none	0.563	GW-significant	rs3756362|rs7706555|rs6892249|rs12109791|rs13172043|rs154516|rs2438150	sugar consumption measurement|neutrophil count|platelet count|platelet measurement|mean platelet volume|migraine disorder|platelet crit	0.290497	SNX2	NA	NA
1_196685194_C_A	1_196677046_G_T	1	196677046	P5CR2	seq.18328.36	SomaLogic	trans	G	T	0.270684	0.261813	0.0394464	10.4952	replicated variant - protein association	artificial	intron_variant	0.969527	missense_variant	proxy	0.6178	GW-significant	rs1329424|rs1061147|rs570618|rs1061170|rs10801555|rs10801556|rs488380|rs579745|rs10922102|rs4658046|rs203688|rs12038333|rs1831282|rs10733086|rs380390|rs506317	age-related macular degeneration|retinopathy|degeneration of macula and posterior pole|macular degeneration|atrophic macular degeneration, age-related macular degeneration, wet macular degeneration|wet macular degeneration|atrophic macular degeneration|complement factor H measurement, protein binding measurement|drug use measurement, macular degeneration|Visual impairment|retinal degeneration|serum albumin measurement|age-related macular degeneration, disease progression measurement|eosinophil count	0.284128	CFH	NA	NA
19_44913484_C_T	19_44912921_G_T	19	44912921	CDA	seq.18336.31	SomaLogic	trans	G	T	0.147883	-0.638323	0.0490837	37.9397	novel protein at locus (assayed)	artificial	upstream_gene_variant	0.993648	missense_variant	proxy	0.2195	Bonferroni	rs429358|rs75627662|rs483082	Lewy body dementia, Lewy body dementia measurement|atrophic macular degeneration, age-related macular degeneration, wet macular degeneration|platelet count|non-alcoholic fatty liver disease|Alzheimer disease|metabolic syndrome|neuritic plaque measurement|neurofibrillary tangles measurement|parental longevity|hippocampal volume|memory performance|health study participation|triglyceride measurement|insomnia measurement|Parkinson disease, disease progression measurement|type 2 diabetes mellitus|liver fat measurement, liver disease biomarker|Lewy body dementia|diet measurement|mortality|waist-hip ratio|longevity|Mental deterioration|physical activity measurement|sleep duration, high density lipoprotein cholesterol measurement|sugar consumption measurement|white matter hyperintensity measurement|refractive error|mean corpuscular volume|mean reticulocyte volume|matrix metalloproteinase‚Äìdegraded type I collagen measurement|cortical thickness|urate measurement|brain connectivity measurement|cerebral amyloid angiopathy|cognitive decline measurement|functional brain measurement|age of onset of stroke disorder|liver fat measurement|plasma beta-amyloid 1-42 measurement|plasma beta-amyloid 1-40:1-42 ratio measurement|familial hyperlipidemia|body height|platelet crit|myocardial infarction|Alzheimer disease, family history of Alzheimer‚Äôs disease|BMI-adjusted waist-hip ratio|triglyceride measurement, high density lipoprotein cholesterol measurement|very low density lipoprotein cholesterol measurement|very low density lipoprotein cholesterol measurement, esterified cholesterol measurement|free cholesterol measurement, very low density lipoprotein cholesterol measurement|very low density lipoprotein cholesterol measurement, lipid measurement|fatty acid measurement|total cholesterol measurement, very low density lipoprotein cholesterol measurement|phospholipid measurement, high density lipoprotein cholesterol measurement|esterified cholesterol measurement, high density lipoprotein cholesterol measurement|free cholesterol measurement, high density lipoprotein cholesterol measurement|lipid measurement, high density lipoprotein cholesterol measurement|very low density lipoprotein cholesterol measurement, phospholipid measurement|polyunsaturated fatty acid measurement|low density lipoprotein cholesterol measurement, lipid measurement|low density lipoprotein cholesterol measurement, phospholipid measurement|esterified cholesterol measurement, low density lipoprotein cholesterol measurement|free cholesterol measurement, low density lipoprotein cholesterol measurement|total cholesterol measurement, low density lipoprotein cholesterol measurement|phospholipid measurement, intermediate density lipoprotein measurement|triglyceride measurement, intermediate density lipoprotein measurement|linoleic acid measurement|esterified cholesterol measurement, intermediate density lipoprotein measurement|free cholesterol measurement, intermediate density lipoprotein measurement|lipid measurement, intermediate density lipoprotein measurement|omega-6 polyunsaturated fatty acid measurement|chylomicron measurement, very low density lipoprotein cholesterol measurement, esterified cholesterol measurement|Abdominal Aortic Aneurysm|level of Sterol ester (27:1/18:0) in blood serum|level of Sterol ester (27:1/14:0) in blood serum|level of Sterol ester (27:1/17:0) in blood serum|level of Sterol ester (27:1/20:2) in blood serum|response to COVID-19 vaccine, COVID-19|glomerular filtration rate|creatinine measurement|insomnia|very low density lipoprotein cholesterol measurement, phospholipids:total lipids ratio|age-related macular degeneration, COVID-19|carbohydrate intake measurement|low density lipoprotein cholesterol measurement, phospholipids:total lipids ratio|Hyperlipidemia|overnutrition, obesity|obesity|diabetic retinopathy|hip fracture|N-palmitoyl-sphingosine (d18:1/16:0) measurement|Sphingomyelin (d18:2/14:0, d18:1/14:1) measurement|Sphingomyelin (d18:2/16:0, d18:1/16:1) measurement|Rare dyslipidemia|1-palmitoyl-2-stearoyl-GPC (16:0/18:0) measurement|1-stearoyl-2-linoleoyl-GPE (18:0/18:2) measurement|chronic obstructive pulmonary disease|body mass index|diabetes mellitus|diabetes mellitus, Drugs used in diabetes use measurement|family history of Alzheimer‚Äôs disease|dementia|drug use measurement, dementia|memory impairment|drug use measurement, memory impairment|sign or symptom|diabetic eye disease|glucose measurement|macular degeneration|3-hydroxybutyrate measurement|total cholesterol measurement, high density lipoprotein cholesterol measurement|Alzheimer disease, age at onset|1,2-dipalmitoyl-GPC (16:0/16:0) measurement, cerebrospinal fluid biomarker measurement|cerebrospinal fluid biomarker measurement, 1-myristoyl-2-palmitoyl-GPC (14:0/16:0) measurement|angina pectoris|1-palmitoyl-2-stearoyl-GPC (16:0/18:0) measurement, cerebrospinal fluid biomarker measurement|1-palmitoyl-2-palmitoleoyl-GPC (16:0/16:1) measurement, cerebrospinal fluid biomarker measurement|triglycerides in very large HDL measurement|triglycerides in medium LDL measurement|phospholipids:total lipids ratio, high density lipoprotein cholesterol measurement|cholesteryl ester measurement, chylomicron measurement, very low density lipoprotein cholesterol measurement|saturated fatty acids measurement|total cholesterol in small VLDL|cholesterol esters in medium VLDL measurement|fall|triglycerides in small LDL measurement|total lipids in small VLDL|cholesterol:total lipids ratio, high density lipoprotein cholesterol measurement|valine measurement|tyrosine measurement|cholesteryl esters:total lipids ratio, high density lipoprotein cholesterol measurement|phospholipids in medium HDL measurement|low density lipoprotein cholesterol measurement, free cholesterol:total lipids ratio|triglycerides in large LDL measurement|triglycerides:total lipids ratio, very low density lipoprotein cholesterol measurement|total lipids in medium HDL measurement|very low density lipoprotein cholesterol measurement, free cholesterol:total lipids ratio|triglyceride measurement, low density lipoprotein cholesterol measurement|Alzheimer disease, Lewy body dementia|triglycerides in IDL measurement|triglycerides:total lipids ratio, high density lipoprotein cholesterol measurement|total cholesterol change measurement, high density lipoprotein cholesterol measurement|total lipids in large HDL|high density lipoprotein particle size measurement|phospholipids in large HDL measurement|age-related macular degeneration|cerebrovascular disorder|aortic aneurysm|aneurysm|esophageal disease|blood urea nitrogen measurement|drug use measurement, gastroesophageal reflux disease|cognitive function measurement|Back pain|neurofilament light chain measurement|serum gamma-glutamyl transferase measurement|body fat percentage|waist circumference|hip circumference|body composition measurement|dementia, Parkinson disease, disease progression measurement|antihyperlipidemic drug use measurement|1-stearoyl-GPE (18:0) measurement|1-nonadecanoyl-GPC (19:0) measurement|vitamin D measurement|coronary artery disease|fat body mass|uric acid measurement|ceramide measurement|lysophosphatidylcholine 20:1 measurement|taste liking measurement|systolic blood pressure|cholesteryl ester measurement, high density lipoprotein cholesterol measurement|cigarettes per day measurement|obstructive sleep apnea|triglycerides in LDL measurement|triglycerides to total lipids in large VLDL percentage|phospholipids:total lipids ratio|cholesteryl ester measurement|cognitive disorder|frontotemporal dementia|delirium|mental or behavioural disorder|nervous system disease|Cognitive impairment|amnesia|Sleep Disorder|body weight|heart disease|liver disease|diabetes mellitus, family history|cholesteryl ester 18:2 measurement|diglyceride measurement|diacylglycerol 38:5 measurement|diacylglycerol 36:4 measurement|diacylglycerol 36:3 measurement|glycerophospholipid measurement|sphingomyelin measurement|triglyceride measurement, very low density lipoprotein cholesterol measurement|eosinophil count|linoleoyl-arachidonoyl-glycerol (18:2/20:4) [1] measurement|familial lipoprotein lipase deficiency|phosphatidylcholine measurement|aspartate aminotransferase to alanine aminotransferase ratio|1-palmitoyl-GPE (16:0) measurement|2-palmitoyl-GPE (16:0) measurement|triglyceride measurement, phospholipid measurement|linoleoyl-arachidonoyl-glycerol (18:2/20:4) [2] measurement|cirrhosis of liver|oleoyl-arachidonoyl-glycerol (18:1/20:4) [1] measurement|oleoyl-arachidonoyl-glycerol (18:1/20:4) [2] measurement|oleoyl-linoleoyl-glycerol (18:1/18:2) [2] measurement	0.45423385|0.429077505	APOC1|APOE	CEDAZURIDINE	CHEMBL3237547
6_31849464_G_T	6_31876149_G_A	6	31876149	PSB3	seq.18339.207	SomaLogic	trans	G	A	0.133876	0.491284	0.0482599	23.6133	novel variant - protein association (ancestry)	artificial	intron_variant	1	synonymous_variant	none	0.0007496	Bonferroni	NA	NA	0.0717756	EHMT2	BORTEZOMIB|OPROZOMIB|CARFILZOMIB|IXAZOMIB|IXAZOMIB CITRATE|MARIZOMIB|BORTEZOMIB D-MANNITOL	CHEMBL325041|CHEMBL2103884|CHEMBL451887|CHEMBL2141296|CHEMBL3545432|CHEMBL371405|CHEMBL5315122
1_151402069_C_T	1_151402069_C_T	1	151402069	Proteasome beta chain	seq.18340.2	SomaLogic	cis	C	T	0.80228	0.450202	0.0435177	24.3568	replicated variant - protein association	unique	downstream_gene_variant	1	missense_variant	proxy	0.8266	Bonferroni	rs12071705	educational attainment	0.6833398|0.4749089	PSMB4	BORTEZOMIB|OPROZOMIB|CARFILZOMIB|IXAZOMIB|IXAZOMIB CITRATE|MARIZOMIB|BORTEZOMIB D-MANNITOL	CHEMBL325041|CHEMBL2103884|CHEMBL451887|CHEMBL2141296|CHEMBL3545432|CHEMBL371405|CHEMBL5315122
16_401306_T_C	16_401306_T_C	16	401306	DECR2	seq.18343.10	SomaLogic	cis	T	C	0.553746	0.572242	0.0337394	63.7945	replicated variant - protein association	unique	upstream_gene_variant	0.639464	synonymous_variant	none	0.501	Bonferroni	rs1698237|rs1204505	urinary metabolite measurement|metabolite measurement	0.39852527|0.36146408	DECR2	NA	NA
6_129249068_G_A	6_129249068_G_A	6	129249068	Laminin-2	seq.18347.15	SomaLogic	cis	G	A	0.210749	-0.290211	0.0422713	11.1786	novel protein at locus (assayed)	not replicated	intron_variant	0.990938	missense_variant	proxy	0.1329	GW-significant	NA	NA	0.742395	LAMB1|LAMC1|LAMA2	NA	NA
10_58847230_G_A	10_58847230_G_A	10	58847230	Radixin	seq.18373.13	SomaLogic	trans	G	A	0.813681	-0.258408	0.0456047	7.8358	novel protein at locus (assayed)	artificial	intergenic_variant	0.93101	intergenic_variant	none	0.7592	GW-significant	NA	NA	0.0294677	BICC1	NA	NA
1_196685194_C_A	1_196685194_C_A	1	196685194	IL-1F5	seq.18375.28	SomaLogic	trans	C	A	0.271661	0.38537	0.0391766	22.1068	replicated locus - protein association	artificial	synonymous_variant	0.993174	synonymous_variant	none	0.6176	Bonferroni	rs1329424|rs1061147	age-related macular degeneration|retinopathy|degeneration of macula and posterior pole|macular degeneration	0.284128	CFH	NA	NA
3_165768357_T_G	3_165768357_T_G	3	165768357	Albumin	seq.18380.78	SomaLogic	trans	T	G	0.175896	0.336034	0.044159	13.5609	replicated variant - protein association	artificial	downstream_gene_variant	1	intron_variant&non_coding_transcript_variant	none	0.1979	Bonferroni	NA	NA	0.311547	BCHE	NA	NA
12_7088974_C_T	12_7088974_C_T	12	7088974	Catechol O-methyltransferase	seq.18382.109	SomaLogic	trans	C	T	0.023127	-1.53545	0.112776	41.4867	replicated variant - protein association	artificial	missense_variant	NA	NA	lead	0.002373	Bonferroni	NA	NA	0.657293	C1R	NEBICAPONE|OPICAPONE|ENTACAPONE|TOLCAPONE	CHEMBL160038|CHEMBL1089318|CHEMBL953|CHEMBL1324
2_3594771_C_T	2_3594771_C_T	2	3594771	ADPRH	seq.18395.5	SomaLogic	trans	C	T	0.493811	0.213439	0.0358199	8.59469	replicated variant - protein association	artificial	upstream_gene_variant	0.635255	upstream_gene_variant	none	0.8136	GW-significant	rs3820897	metabolic syndrome|triglyceride measurement	0.300083	COLEC11	NA	NA
10_5220549_G_A	10_5220549_G_A	10	5220549	AK1C4	seq.18397.5	SomaLogic	cis	G	A	0.0944625	-0.522128	0.0539993	21.3897	replicated variant - protein association	not replicated	downstream_gene_variant	0.992471	missense_variant&splice_region_variant	proxy	0.147	Bonferroni	rs76656738|rs61854739|rs74827952|rs76669111|rs17134531|rs77697233|rs6601924|rs3750568|rs117310669|rs7475281|rs7078211|rs1831977|rs1832007|rs17134585|rs75406471|rs7912751|rs11253048|rs117849125|rs117146235|rs117488242|rs79717793|rs140107293|rs7897822|rs151227875|rs77714023|rs4339945	4-androsten-3beta,17beta-diol disulfate 2 measurement|triglyceride measurement|X-12112 measurement|pregnenolone sulfate measurement|androstenediol (3beta,17beta) disulfate (2) measurement|testosterone measurement|body height|vitamin D measurement|omega-3 polyunsaturated fatty acid measurement|hematocrit|lymphocyte count|X-24494 measurement|serum gamma-glutamyl transferase measurement|androsterone sulfate-to-epiandrosterone sulfate ratio|5alpha-androstan-3beta,17alpha-diol disulfate measurement|5alpha-androstan-3alpha,17alpha-diol monosulfate measurement|epiandrosterone sulfate measurement|5alpha-androstan-3beta,17beta-diol disulfate measurement|triglyceride measurement, high density lipoprotein cholesterol measurement|choline measurement|lipoprotein measurement, phospholipid measurement|fatty acid measurement|lipid measurement, lipoprotein measurement|polyunsaturated fatty acid measurement|phospholipid measurement|free cholesterol measurement, high density lipoprotein cholesterol measurement|omega-6 polyunsaturated fatty acid measurement|total phospholipids in lipoprotein particles measurement|phosphatidylcholine measurement|phosphoglycerides measurement|saturated fatty acids measurement|N-methylpipecolate measurement|17alpha-hydroxypregnenolone 3-sulfate measurement|free androgen index	0.682089	AKR1C4	NA	NA
6_133543112_T_C	6_133543112_T_C	6	133543112	AK1D1	seq.18398.1	SomaLogic	trans	T	C	0.490228	-0.179579	0.0328482	7.33924	novel protein at locus (assayed)	unique	intron_variant&non_coding_transcript_variant	0.791881	intron_variant&non_coding_transcript_variant	none	0.4319	GW-significant	NA	NA	0.094078	EYA4	NA	NA
1_196685194_C_A	1_196685194_C_A	1	196685194	AKA7A	seq.18399.1	SomaLogic	trans	C	A	0.271661	0.330539	0.0394284	16.2884	replicated locus - protein association	artificial	synonymous_variant	0.993174	synonymous_variant	none	0.6176	Bonferroni	rs1329424|rs1061147	age-related macular degeneration|retinopathy|degeneration of macula and posterior pole|macular degeneration	0.284128	CFH	NA	NA
11_43865168_T_C	11_43865168_T_C	11	43865168	ALKB3	seq.18401.18	SomaLogic	cis	T	C	0.353094	0.261431	0.0373056	11.616	replicated locus - protein association	unique	intron_variant&non_coding_transcript_variant	0.834126	intron_variant	none	0.2183	Bonferroni	NA	NA	0.265209	ALKBH3	NA	NA
1_196685194_C_A	1_196685194_C_A	1	196685194	ANR54	seq.18404.22	SomaLogic	trans	C	A	0.271661	0.258679	0.0385207	10.7267	replicated locus - protein association	artificial	synonymous_variant	0.993174	synonymous_variant	none	0.6176	GW-significant	rs1329424|rs1061147	age-related macular degeneration|retinopathy|degeneration of macula and posterior pole|macular degeneration	0.284128	CFH	NA	NA
2_215435462_C_T	2_215431534_G_C	2	215431534	ARL15	seq.18411.83	SomaLogic	trans	G	C	0.59772	0.393965	0.03541	28.0271	replicated locus - protein association	unique	intron_variant	0.997077	intron_variant	none	0.7333	Bonferroni	rs1837121	systolic blood pressure	0.535033	FN1	NA	NA
7_1115018_G_A	7_1115018_G_A	7	1115018	ARL9	seq.18416.3	SomaLogic	trans	G	A	0.156026	0.306282	0.0501866	8.98219	novel protein at locus (assayed)	unique	intron_variant	0.75224	missense_variant	proxy	0.1831	GW-significant	NA	NA	0.41571784|0.2641521	ZFAND2A|GPER1	NA	NA
1_196685194_C_A	1_196727607_T_C	1	196727607	PPIG	seq.18449.33	SomaLogic	trans	T	C	0.725407	-0.325467	0.0393218	15.8986	replicated variant - protein association	artificial	intron_variant	1	synonymous_variant	none	0.5789	Bonferroni	rs1329424|rs1061147|rs570618|rs4658046|rs1831282|rs10733086	age-related macular degeneration|retinopathy|degeneration of macula and posterior pole|macular degeneration|atrophic macular degeneration, age-related macular degeneration, wet macular degeneration|age-related macular degeneration, disease progression measurement	0.284128	CFH	NA	NA
5_123024708_T_C	5_123024708_T_C	5	123024708	PPIC	seq.18819.21	SomaLogic	cis	T	C	0.17785	-0.52982	0.0430498	34.0814	replicated variant - protein association	unique	intron_variant	0.883379	missense_variant	proxy	0.3839	Bonferroni	rs39819	bowel opening frequency	0.397322	PPIC	NA	NA
6_31977074_T_C	6_31977178_CT_C	6	31977178	C4a	seq.18821.9	SomaLogic	cis	CT	C	0.214007	0.412195	0.0398061	24.4013	replicated locus - protein association	replicated	intron_variant	0.946322	missense_variant	proxy	0.0612	Bonferroni	rs652888	membranous glomerulonephritis|hepatitis B virus infection|response to anti-thyroid drug, Drug-induced agranulocytosis|BMI-adjusted waist-hip ratio|streptococcus seropositivity|BMI-adjusted waist circumference	0.0778959905|0.0667679777714286	C4A|C4B	NA	NA
1_160882256_C_T	1_160882256_C_T	1	160882256	Omentin	seq.18830.1	SomaLogic	cis	C	T	0.427362	0.290387	0.0324639	18.4292	replicated variant - protein association	unique	intron_variant	0.646628	intron_variant	none	NA	Bonferroni	rs2274910	Crohn's disease	0.217269	ITLN1	NA	NA
3_66384219_T_C	3_66384219_T_C	3	66384219	LRIG1	seq.18831.6	SomaLogic	cis	T	C	0.430293	-0.730809	0.0355249	93.3083	replicated variant - protein association	replicated	missense_variant	0.900229	intron_variant	lead	0.2833	Bonferroni	rs2306272|rs4856886|rs9840088	atrial fibrillation|heel bone mineral density|cortical surface area measurement|body mass index|ascending aortic diameter|aortic measurement|pulse pressure measurement	0.38933402|0.371852	LRIG1	NA	NA
11_18256876_A_C	11_18256876_A_C	11	18256876	SAA2	seq.18832.65	SomaLogic	cis	A	C	0.111726	-0.52233	0.0549918	20.671	replicated variant - protein association	unique	intergenic_variant	0.611085	missense_variant	proxy	0.1025	Bonferroni	NA	NA	0.20580384|0.154725	SAA2	NA	NA
10_7712215_G_A	10_7725046_GA_G	10	7725046	CaMKK alpha	seq.18860.2	SomaLogic	trans	GA	G	0.0449511	-0.481003	0.0825584	8.24643	novel protein at locus (assayed)	not replicated	intron_variant	0.984027	intron_variant	none	0.05046	GW-significant	NA	NA	0.261236	ITIH2	NA	NA
9_34379694_C_T	9_34379694_C_T	9	34379694	TRY3	seq.18864.7	SomaLogic	trans	C	T	0.245603	-0.292576	0.0376153	14.133	replicated locus - protein association	unique	synonymous_variant	0.992444	missense_variant	proxy	0.2114	Bonferroni	NA	NA	0.18984127|0.1622735|0.1512515	KIF24|SPMIP6|MYORG	NA	NA
9_33878010_G_A	9_33878010_G_A	9	33878010	TRY3	seq.18864.7	SomaLogic	cis	G	A	0.335179	-0.563273	0.0353271	56.507	replicated variant - protein association	unique	intron_variant	0.989807	3_prime_UTR_variant	none	0.1657	Bonferroni	NA	NA	0.330031	PRSS3	NA	NA
1_196685194_C_A	1_196723248_T_C	1	196723248	CANB2	seq.18866.8	SomaLogic	trans	T	C	0.73127	-0.369816	0.0391671	20.4369	replicated variant - protein association	artificial	intron_variant	0.972879	synonymous_variant	none	0.581	Bonferroni	rs1329424|rs1061147|rs570618|rs4658046|rs1831282|rs10733086	age-related macular degeneration|retinopathy|degeneration of macula and posterior pole|macular degeneration|atrophic macular degeneration, age-related macular degeneration, wet macular degeneration|age-related macular degeneration, disease progression measurement	0.284128	CFH	NA	NA
1_196685194_C_A	1_196685194_C_A	1	196685194	CD3E	seq.18870.1	SomaLogic	trans	C	A	0.271661	0.363271	0.0392792	19.6425	replicated variant - protein association	artificial	synonymous_variant	0.993174	synonymous_variant	none	0.6176	Bonferroni	rs1329424|rs1061147	age-related macular degeneration|retinopathy|degeneration of macula and posterior pole|macular degeneration	0.284128	CFH	RESIMMUNE|EPCORITAMAB|GLOFITAMAB|ODRONEXTAMAB|ERTUMAXOMAB|FLOTETUZUMAB|CATUMAXOMAB|SOLITOMAB|FORALUMAB|MUROMONAB-CD3|MOSUNETUZUMAB|VISILIZUMAB|TEPLIZUMAB|HOKT3|BLINATUMOMAB|IMC-GP100|OTELIXIZUMAB|ELRANATAMAB|TALQUETAMAB|TECLISTAMAB|FBT-A05|MEDI-565	CHEMBL4297555|CHEMBL4650393|CHEMBL4298092|CHEMBL4298084|CHEMBL2108029|CHEMBL3990038|CHEMBL2108581|CHEMBL2109264|CHEMBL1743020|CHEMBL1201608|CHEMBL4297788|CHEMBL2108811|CHEMBL1743078|CHEMBL2109253|CHEMBL1742992|CHEMBL2109434|CHEMBL1743053|CHEMBL4297809|CHEMBL4594503|CHEMBL4594505|CHEMBL2109351|CHEMBL2109372
9_131067457_C_T	9_131067457_C_T	9	131067457	AIF1L	seq.18871.24	SomaLogic	cis	C	T	0.200326	0.510921	0.0386428	39.1815	replicated variant - protein association	not replicated	intron_variant	0.73991	missense_variant	proxy	0.8396	Bonferroni	NA	NA	0.685934	AIF1L	NA	NA
12_48023754_A_G	12_48023754_A_G	12	48023754	Chondrocalcin	seq.18875.125	SomaLogic	cis	A	G	0.529642	-0.63238	0.0342506	75.3899	replicated variant - protein association	unique	non_coding_transcript_exon_variant	0.99431	non_coding_transcript_exon_variant	none	0.3865	Bonferroni	NA	NA	0.111387518|0.096987825	COL2A1	COLLAGENASE CLOSTRIDIUM HISTOLYTICUM|OCRIPLASMIN	CHEMBL2108709|CHEMBL2095222
15_32718211_G_A	15_32718211_G_A	15	32718211	GREM1	seq.18878.15	SomaLogic	cis	G	A	0.319218	0.800517	0.0370807	102.638	replicated variant - protein association	unique	intron_variant	0.715176	3_prime_UTR_variant	none	0.1951	Bonferroni	rs2293582|rs79207432|rs73376930	colorectal cancer|polyp of large intestine|colon carcinoma|polyp of colon|benign colon neoplasm	0.616851	GREM1	NA	NA
3_139615650_T_C	3_139615650_T_C	3	139615650	CSTN2	seq.18882.7	SomaLogic	cis	T	C	0.0511401	0.437536	0.0795758	7.41639	replicated locus - protein association	not replicated	intron_variant	0.97325	intron_variant	none	0.0773	GW-significant	NA	NA	0.48456	CLSTN2	NA	NA
1_196685194_C_A	1_196685194_C_A	1	196685194	Fibrinogen B	seq.18890.227	SomaLogic	trans	C	A	0.271661	0.281387	0.0392408	12.1274	replicated locus - protein association	artificial	synonymous_variant	0.993174	synonymous_variant	none	0.6176	Bonferroni	rs1329424|rs1061147	age-related macular degeneration|retinopathy|degeneration of macula and posterior pole|macular degeneration	0.284128	CFH	FIBRINOLYSIN, HUMAN|ANCROD|ALFIMEPRASE|BICIROMAB BRALLOBARBITAL|FIBRINOGEN, HUMAN|PLASMINOGEN	CHEMBL1201505|CHEMBL2108481|CHEMBL2108893|CHEMBL2109283|CHEMBL2109072|CHEMBL2108131
6_31977074_T_C	6_31977178_CT_C	6	31977178	GBP2	seq.18891.98	SomaLogic	trans	CT	C	0.214007	0.404404	0.0410307	22.1906	replicated locus - protein association	not replicated	intron_variant	0.946322	missense_variant	proxy	0.0612	Bonferroni	rs652888	membranous glomerulonephritis|hepatitis B virus infection|response to anti-thyroid drug, Drug-induced agranulocytosis|BMI-adjusted waist-hip ratio|streptococcus seropositivity|BMI-adjusted waist circumference	0.0778959905|0.0667679777714286	PBX2|FKBPL	NA	NA
1_196671190_A_G	1_196673403_T_C	1	196673403	GPC4	seq.18892.48	SomaLogic	trans	T	C	0.348208	0.341938	0.0366752	19.9483	replicated locus - protein association	not replicated	intron_variant	0.99692	intron_variant	none	0.234	Bonferroni	rs559350	serum albumin measurement	0.3366	CFH	NA	NA
1_109674419_C_G	1_109674419_C_G	1	109674419	GSTM4	seq.18895.54	SomaLogic	cis	C	G	0.473941	-0.593171	0.0357213	61.197	replicated variant - protein association	not replicated	intron_variant	0.871772	intron_variant	none	0.4904	Bonferroni	NA	NA	0.288539	GSTM4	NA	NA
3_56815027_A_C	3_56815027_A_C	3	56815027	HDAC2	seq.18897.31	SomaLogic	trans	A	C	0.370033	-0.231477	0.0360637	9.86146	replicated locus - protein association	unique	intron_variant	0.949338	intron_variant	none	0.2427	GW-significant	NA	NA	0.223213	ARHGEF3	MOCETINOSTAT|FIMEPINOSTAT|ABEXINOSTAT|TACEDINALINE|BELINOSTAT|VORINOSTAT|QUISINOSTAT|PANOBINOSTAT|ENTINOSTAT|PANOBINOSTAT LACTATE|CUDC-101|ROMIDEPSIN	CHEMBL272980|CHEMBL3622533|CHEMBL2103863|CHEMBL235191|CHEMBL408513|CHEMBL98|CHEMBL2105763|CHEMBL483254|CHEMBL27759|CHEMBL3545368|CHEMBL598797|CHEMBL343448
1_180739606_G_T	1_180739606_G_T	1	180739606	HDAC2	seq.18897.31	SomaLogic	trans	G	T	0.0299674	-0.586741	0.103752	7.80788	novel protein at locus (assayed)	unique	intron_variant	1	intron_variant	none	0.03401	GW-significant	NA	NA	0.345025	XPR1	MOCETINOSTAT|FIMEPINOSTAT|ABEXINOSTAT|TACEDINALINE|BELINOSTAT|VORINOSTAT|QUISINOSTAT|PANOBINOSTAT|ENTINOSTAT|PANOBINOSTAT LACTATE|CUDC-101|ROMIDEPSIN	CHEMBL272980|CHEMBL3622533|CHEMBL2103863|CHEMBL235191|CHEMBL408513|CHEMBL98|CHEMBL2105763|CHEMBL483254|CHEMBL27759|CHEMBL3545368|CHEMBL598797|CHEMBL343448
19_44945208_T_G	19_44945208_T_G	19	44945208	HDGR3	seq.18899.82	SomaLogic	trans	T	G	0.37329	0.570869	0.0363458	54.8656	replicated variant - protein association	artificial	missense_variant	0.922949	upstream_gene_variant	lead	0.3585	Bonferroni	rs35336243|rs5167	Alzheimer disease|docosahexaenoic acid measurement, fatty acid measurement|triglyceride measurement|choline measurement|high density lipoprotein particle size measurement|phospholipid measurement, high density lipoprotein cholesterol measurement|free cholesterol measurement, high density lipoprotein cholesterol measurement|cholesteryl ester measurement, high density lipoprotein cholesterol measurement|lipid measurement, high density lipoprotein cholesterol measurement|total cholesterol measurement, high density lipoprotein cholesterol measurement|tumor necrosis factor receptor superfamily member 13C measurement|very low density lipoprotein cholesterol measurement, cholesteryl esters:total lipids ratio|free cholesterol:total lipids ratio, high density lipoprotein cholesterol measurement|fatty acid measurement|memory performance|ceramide measurement|low density lipoprotein cholesterol measurement, phospholipids:total lipids ratio|low density lipoprotein cholesterol measurement, cholesteryl esters:total lipids ratio|cholesterol:total lipids ratio, high density lipoprotein cholesterol measurement|cholesteryl esters:total lipids ratio, high density lipoprotein cholesterol measurement|phospholipid measurement|total lipids in large HDL|phospholipids in large HDL measurement|cholesteryl ester measurement|total lipids in HDL measurement	0.29317	APOC4	NA	NA
19_15460527_C_A	19_15460527_C_A	19	15460527	LIN7A	seq.18910.45	SomaLogic	trans	C	A	0.217264	-0.280069	0.0422	10.4938	replicated locus - protein association	artificial	intron_variant	0.955819	missense_variant	proxy	0.2101	GW-significant	NA	NA	0.167225	PGLYRP2	NA	NA
1_56949637_G_A	1_56949637_G_A	1	56949637	Cyclin H	seq.18913.3	SomaLogic	trans	G	A	0.0439739	0.824865	0.0862631	20.9383	replicated variant - protein association	unique	missense_variant	1	missense_variant	lead	0.05391	Bonferroni	NA	NA	0.616781	C8B	NA	NA
20_3213196_C_A	20_3213196_C_A	20	3213196	Inosine triphosphatase	seq.18916.25	SomaLogic	cis	C	A	0.120847	-1.21827	0.0515451	122.774	replicated variant - protein association	replicated	missense_variant	0.878676	3_prime_UTR_variant	lead	0.07256	Bonferroni	rs11697186|rs6139030	chronic hepatitis C virus infection	0.84301	ITPA	NA	NA
1_103822256_G_A	1_103822256_G_A	1	103822256	Pancreatic alpha-amylase	seq.18917.53	SomaLogic	cis	G	A	0.128339	0.414798	0.0527173	14.4445	replicated variant - protein association	replicated	intergenic_variant	0.694158	downstream_gene_variant	none	0.2113	Bonferroni	rs72694438	dental caries, dentures|dentures	0.050221153|0.03375959	AMY2A	ACARBOSE	CHEMBL1566
X_22022237_C_T	X_22022237_C_T	23	22022237	PHEX	seq.18921.30	SomaLogic	cis	C	T	0.369707	-0.30554	0.0291462	24.9856	replicated variant - protein association	unique	intergenic_variant	0.675262	5_prime_UTR_variant	none	0.3545	Bonferroni	NA	NA	NA	PHEX	NA	NA
17_7559238_G_A	17_7559238_G_A	17	7559238	CD68	seq.18922.27	SomaLogic	cis	G	A	0.081759	0.334896	0.0601	7.59966	replicated locus - protein association	unique	missense_variant	0.609188	3_prime_UTR_variant	lead	0.1175	GW-significant	rs11552708	systolic blood pressure|total blood protein measurement|very low density lipoprotein cholesterol measurement, phospholipids:total lipids ratio	0.68660307|0.52146584	CD68	NA	NA
1_196685194_C_A	1_196696914_T_C	1	196696914	RET1G	seq.18927.14	SomaLogic	trans	T	C	0.728664	-0.294055	0.0398955	12.77	replicated variant - protein association	artificial	intron_variant	1	synonymous_variant	none	0.6179	Bonferroni	rs1329424|rs1061147|rs570618	age-related macular degeneration|retinopathy|degeneration of macula and posterior pole|macular degeneration|atrophic macular degeneration, age-related macular degeneration, wet macular degeneration	0.284128	CFH	NA	NA
6_47860433_G_A	6_47860433_G_A	6	47860433	NMNA1	seq.18932.84	SomaLogic	trans	G	A	0.0247557	-0.657963	0.114495	8.04081	novel protein at locus (assayed)	not replicated	3_prime_UTR_variant	1	3_prime_UTR_variant	none	0.009154	GW-significant	NA	NA	0.454871	PTCHD4	NA	NA
3_119602813_A_G	3_119602813_A_G	3	119602813	TLR5	seq.18935.14	SomaLogic	trans	A	G	0.273941	0.241617	0.0368207	10.2749	replicated variant - protein association	unique	intron_variant	0.853767	synonymous_variant	none	0.1669	GW-significant	NA	NA	0.412506	PLA1A	ENTOLIMOD	CHEMBL2108683
1_196685194_C_A	1_196729142_A_G	1	196729142	VLDLR	seq.18938.3	SomaLogic	trans	A	G	0.724104	-0.32478	0.0391634	15.9568	replicated variant - protein association	artificial	intron_variant	1	synonymous_variant	none	0.5789	Bonferroni	rs1329424|rs1061147|rs570618|rs4658046|rs1831282|rs10733086	age-related macular degeneration|retinopathy|degeneration of macula and posterior pole|macular degeneration|atrophic macular degeneration, age-related macular degeneration, wet macular degeneration|age-related macular degeneration, disease progression measurement	0.284128	CFH	NA	NA
1_196685194_C_A	1_196729142_G_A	1	196729142	PTGR2	seq.18943.4	SomaLogic	trans	G	A	0.274593	0.268164	0.0379303	11.8096	replicated variant - protein association	artificial	intron_variant	0.993167	synonymous_variant	none	0.6176	Bonferroni	rs1329424|rs1061147|rs570618|rs4658046|rs1831282|rs10733086	age-related macular degeneration|retinopathy|degeneration of macula and posterior pole|macular degeneration|atrophic macular degeneration, age-related macular degeneration, wet macular degeneration|age-related macular degeneration, disease progression measurement	0.284128	CFH	NA	NA
6_31849464_G_T	6_31950377_A_G	6	31950377	UBC12	seq.19111.10	SomaLogic	trans	A	G	0.132899	0.362655	0.0511188	11.8862	novel variant - protein association (ancestry)	artificial	missense_variant	1	synonymous_variant	lead	0.0007202	Bonferroni	NA	NA	0.0717756	EHMT2	NA	NA
3_56815721_C_T	3_56815721_C_T	3	56815721	SH3L2	seq.19113.66	SomaLogic	trans	C	T	0.477199	-0.190779	0.0336619	7.83893	replicated variant - protein association	artificial	intron_variant	0.928248	intron_variant	none	0.7574	GW-significant	rs1354034	platelet count|mean platelet volume|platelet crit|reticulocyte count|reticulocyte measurement|lymphocyte count|lymphocyte percentage of leukocytes|mitochondrial DNA measurement|Thrombocytopenia|eukaryotic translation initiation factor 4 gamma 2 measurement|sphingosine measurement|sphingadienine measurement|spermidine measurement|aspartate measurement|platelet measurement|sphingosine 1-phosphate measurement|sphinganine measurement|hemorrhagic disease|pyruvate measurement|calcium measurement|thrombocytopenia 4|immature platelet measurement|immature platelet fraction|immature platelet count|N-acetylneuraminate measurement|1-stearoyl-2-oleoyl-GPS (18:0/18:1) measurement	0.0530736	ARHGEF3	NA	NA
13_27325355_T_C	13_27325355_T_C	13	27325355	CMBL	seq.19115.13	SomaLogic	trans	T	C	0.319544	-0.207392	0.0372317	7.59468	novel protein at locus (assayed)	unique	intergenic_variant	0.770445	upstream_gene_variant	none	0.4677	GW-significant	NA	NA	0.22068374|0.1477637	RPL21|RASL11A	NA	NA
X_87116979_C_T	X_87116979_C_T	23	87116979	MUTED	seq.19116.1	SomaLogic	trans	C	T	0.0208469	-0.550117	0.0989978	7.5612	novel locus	not replicated	intergenic_variant	0.893248	non_coding_transcript_exon_variant	none	0.004793	GW-significant	NA	NA	NA	COPS8P1|KLHL4|RPSAP15	NA	NA
19_38272365_G_A	19_38272365_G_A	19	38272365	PP14A	seq.19117.3	SomaLogic	cis	G	A	0.517915	-0.368603	0.0345167	25.8939	replicated variant - protein association	replicated	intron_variant	0.997325	intron_variant	none	0.396	Bonferroni	rs10048529|rs8101725|rs12608697|rs8101185	platelet component distribution width|mean platelet volume|platelet count	0.506617	PPP1R14A	NA	NA
18_30368148_C_CT	18_30368148_C_CT	18	30368148	OXDA	seq.19120.33	SomaLogic	trans	C	CT	0.164821	-0.264184	0.0461597	7.9809	novel locus	unique	intron_variant&non_coding_transcript_variant	0.879126	intron_variant&non_coding_transcript_variant	none	0.2116	GW-significant	NA	NA	NA	MIR302F|RNU6-857P|DSC3	NA	NA
3_56815721_C_T	3_56815721_C_T	3	56815721	UBQL2	seq.19121.3	SomaLogic	trans	C	T	0.477199	-0.199036	0.0345638	8.07132	replicated variant - protein association	artificial	intron_variant	0.928248	intron_variant	none	0.7574	GW-significant	rs1354034	platelet count|mean platelet volume|platelet crit|reticulocyte count|reticulocyte measurement|lymphocyte count|lymphocyte percentage of leukocytes|mitochondrial DNA measurement|Thrombocytopenia|eukaryotic translation initiation factor 4 gamma 2 measurement|sphingosine measurement|sphingadienine measurement|spermidine measurement|aspartate measurement|platelet measurement|sphingosine 1-phosphate measurement|sphinganine measurement|hemorrhagic disease|pyruvate measurement|calcium measurement|thrombocytopenia 4|immature platelet measurement|immature platelet fraction|immature platelet count|N-acetylneuraminate measurement|1-stearoyl-2-oleoyl-GPS (18:0/18:1) measurement	0.0530736	ARHGEF3	NA	NA
12_7089608_C_T	12_7089608_C_T	12	7089608	IKBD	seq.19123.6	SomaLogic	trans	C	T	0.160261	0.799731	0.0473272	63.3315	replicated variant - protein association	artificial	missense_variant	NA	NA	lead	0.08858	Bonferroni	NA	NA	0.48069	C1R	NA	NA
4_20846854_G_A	4_20846854_G_A	4	20846854	UBCP1	seq.19124.9	SomaLogic	trans	G	A	0.0899023	0.326512	0.0587083	7.57298	novel protein at locus (assayed)	unique	intron_variant	0.976179	intron_variant	none	0.03031	GW-significant	NA	NA	0.3892	KCNIP4	NA	NA
1_196685194_C_A	1_196687075_A_T	1	196687075	C20orf77	seq.19126.4	SomaLogic	trans	A	T	0.72899	-0.226054	0.0390468	8.15071	replicated locus - protein association	artificial	intron_variant	1	synonymous_variant	none	0.6176	GW-significant	rs1329424|rs1061147	age-related macular degeneration|retinopathy|degeneration of macula and posterior pole|macular degeneration	0.284128	CFH	NA	NA
16_86527683_A_C	16_86527683_A_C	16	86527683	MTHFSD	seq.19129.15	SomaLogic	cis	A	C	0.425733	0.504136	0.0346859	47.134	replicated variant - protein association	replicated	downstream_gene_variant	0.948383	3_prime_UTR_variant	none	0.6041	Bonferroni	rs7204206	body height	0.180293	MTHFSD	NA	NA
18_63959273_A_G	18_63959273_A_G	18	63959273	SPB8	seq.19130.81	SomaLogic	cis	A	G	0.205537	-0.355443	0.0423929	16.2929	replicated variant - protein association	unique	intron_variant	0.969577	intron_variant	none	0.2059	Bonferroni	NA	NA	0.15594714|0.153239409|0.149756463	SERPINB8	NA	NA
3_56815721_C_T	3_56815721_C_T	3	56815721	TIAR	seq.19131.184	SomaLogic	trans	C	T	0.477199	-0.209413	0.0344246	8.92889	replicated variant - protein association	artificial	intron_variant	0.928248	intron_variant	none	0.7574	GW-significant	rs1354034	platelet count|mean platelet volume|platelet crit|reticulocyte count|reticulocyte measurement|lymphocyte count|lymphocyte percentage of leukocytes|mitochondrial DNA measurement|Thrombocytopenia|eukaryotic translation initiation factor 4 gamma 2 measurement|sphingosine measurement|sphingadienine measurement|spermidine measurement|aspartate measurement|platelet measurement|sphingosine 1-phosphate measurement|sphinganine measurement|hemorrhagic disease|pyruvate measurement|calcium measurement|thrombocytopenia 4|immature platelet measurement|immature platelet fraction|immature platelet count|N-acetylneuraminate measurement|1-stearoyl-2-oleoyl-GPS (18:0/18:1) measurement	0.0530736	ARHGEF3	NA	NA
17_41837233_C_T	17_41837233_C_T	17	41837233	Cytosolic 5'-nucleotidase III-like protein	seq.19135.5	SomaLogic	cis	C	T	0.844951	-0.609809	0.0479846	36.275	replicated variant - protein association	not replicated	upstream_gene_variant	0.892085	missense_variant	proxy	0.7621	Bonferroni	rs8073219	appendicular lean mass	0.2620417|0.22057225	NT5C3B	NA	NA
21_45301323_G_A	21_45301323_G_A	21	45301323	MMSA	seq.19136.22	SomaLogic	trans	G	A	0.486319	0.194245	0.0353789	7.39687	novel protein at locus (assayed)	unique	intron_variant&non_coding_transcript_variant	0.938273	non_coding_transcript_exon_variant	none	0.5737	GW-significant	rs12069	body height	0.1368	POFUT2	NA	NA
3_186678827_T_C	3_186678827_T_C	3	186678827	DAP1	seq.19141.22	SomaLogic	trans	T	C	0.356026	1.00421	0.0358093	172.317	replicated variant - protein association	not replicated	downstream_gene_variant	0.976127	intron_variant	none	0.2297	Bonferroni	NA	NA	0.423119	HRG	NA	NA
11_7642452_A_C	11_7642452_A_C	11	7642452	NB5R2	seq.19143.38	SomaLogic	cis	A	C	0.065798	-1.04613	0.0668646	54.448	replicated variant - protein association	replicated	intron_variant	0.989915	missense_variant	proxy	0.003234	Bonferroni	NA	NA	0.4714799|0.43567705	CYB5R2	NA	NA
13_45992379_G_A	13_45988552_C_T	13	45988552	MREG	seq.19145.4	SomaLogic	trans	C	T	0.661889	0.809961	0.0362059	110.122	replicated locus - protein association	artificial	intron_variant	0.991513	intron_variant	none	0.6807	Bonferroni	NA	NA	0.330378	ZC3H13	NA	NA
1_196737512_C_T	1_196737512_C_T	1	196737512	IPP2	seq.19152.4	SomaLogic	trans	C	T	0.0221498	0.686656	0.115546	8.55236	replicated variant - protein association	not replicated	synonymous_variant	0.635185	upstream_gene_variant	none	0.009836	GW-significant	rs35292876	atrophic macular degeneration, age-related macular degeneration, wet macular degeneration	0.469067	CFH	NA	NA
2_224010157_G_A	2_224010157_G_A	2	224010157	Protease nexin I	seq.19154.41	SomaLogic	cis	G	A	0.114332	-0.79575	0.0563653	44.5296	replicated variant - protein association	replicated	intron_variant	0.986297	intron_variant	none	0.2308	Bonferroni	rs13412535|rs68066031	platelet-derived growth factor BB measurement|mean platelet volume|inflammatory biomarker measurement|platelet measurement	0.643378	SERPINE2	NA	NA
19_44913484_C_T	19_44910319_C_T	19	44910319	PAF	seq.19158.1	SomaLogic	trans	C	T	0.122801	0.776856	0.0510469	51.574	replicated locus - protein association	artificial	upstream_gene_variant	0.681819	intron_variant	none	0.1899	Bonferroni	rs75627662	triglyceride measurement|family history of Alzheimer‚Äôs disease|cholesteryl ester 18:2 measurement|diglyceride measurement|diacylglycerol 38:5 measurement|diacylglycerol 36:4 measurement|diacylglycerol 36:3 measurement|glycerophospholipid measurement|sphingomyelin measurement|lipid measurement, high density lipoprotein cholesterol measurement|very low density lipoprotein cholesterol measurement|triglyceride measurement, very low density lipoprotein cholesterol measurement|Alzheimer disease|memory performance|eosinophil count|linoleoyl-arachidonoyl-glycerol (18:2/20:4) [1] measurement|total lipids in large HDL|cholesteryl ester measurement|familial lipoprotein lipase deficiency	0.45423385|0.429077505	APOC1|APOE	NA	NA
3_56815721_C_T	3_56815721_C_T	3	56815721	LRC59	seq.19163.26	SomaLogic	trans	C	T	0.477199	-0.215951	0.0344629	9.43175	replicated variant - protein association	artificial	intron_variant	0.928248	intron_variant	none	0.7574	GW-significant	rs1354034	platelet count|mean platelet volume|platelet crit|reticulocyte count|reticulocyte measurement|lymphocyte count|lymphocyte percentage of leukocytes|mitochondrial DNA measurement|Thrombocytopenia|eukaryotic translation initiation factor 4 gamma 2 measurement|sphingosine measurement|sphingadienine measurement|spermidine measurement|aspartate measurement|platelet measurement|sphingosine 1-phosphate measurement|sphinganine measurement|hemorrhagic disease|pyruvate measurement|calcium measurement|thrombocytopenia 4|immature platelet measurement|immature platelet fraction|immature platelet count|N-acetylneuraminate measurement|1-stearoyl-2-oleoyl-GPS (18:0/18:1) measurement	0.0530736	ARHGEF3	NA	NA
3_56815721_C_T	3_56815721_T_C	3	56815721	RS19	seq.19166.15	SomaLogic	trans	T	C	0.514658	0.23462	0.0341033	11.222	replicated variant - protein association	artificial	intron_variant	0.711975	intron_variant	none	0.6086	GW-significant	rs1354034	platelet count|mean platelet volume|platelet crit|reticulocyte count|reticulocyte measurement|lymphocyte count|lymphocyte percentage of leukocytes|mitochondrial DNA measurement|Thrombocytopenia|eukaryotic translation initiation factor 4 gamma 2 measurement|sphingosine measurement|sphingadienine measurement|spermidine measurement|aspartate measurement|platelet measurement|sphingosine 1-phosphate measurement|sphinganine measurement|hemorrhagic disease|pyruvate measurement|calcium measurement|thrombocytopenia 4|immature platelet measurement|immature platelet fraction|immature platelet count|N-acetylneuraminate measurement|1-stearoyl-2-oleoyl-GPS (18:0/18:1) measurement	0.0530736	ARHGEF3	CYCLOHEXIMIDE|DORLIMOMAB ARITOX|ATALUREN|ELX-02|MT-3724	CHEMBL123292|CHEMBL2109124|CHEMBL256997|CHEMBL4297744|CHEMBL4297789
10_58847230_G_A	10_58855401_A_G	10	58855401	ZFAN1	seq.19173.5	SomaLogic	trans	A	G	0.848208	-0.26749	0.0485408	7.44662	novel protein at locus (assayed)	artificial	intergenic_variant	0.885342	intergenic_variant	none	0.8133	GW-significant	NA	NA	0.0294677	BICC1	NA	NA
9_93146696_A_G	9_93146696_A_G	9	93146696	MARCKSL1	seq.19175.18	SomaLogic	trans	A	G	0.54658	0.254447	0.0342268	12.9778	replicated locus - protein association	unique	upstream_gene_variant	0.982904	upstream_gene_variant	none	0.5902	Bonferroni	NA	NA	0.511449	NINJ1	NA	NA
1_196685194_C_A	1_196729142_A_G	1	196729142	GULP1	seq.19180.38	SomaLogic	trans	A	G	0.724104	-0.308027	0.0383642	15.0077	replicated variant - protein association	artificial	intron_variant	1	synonymous_variant	none	0.5789	Bonferroni	rs1329424|rs1061147|rs570618|rs4658046|rs1831282|rs10733086	age-related macular degeneration|retinopathy|degeneration of macula and posterior pole|macular degeneration|atrophic macular degeneration, age-related macular degeneration, wet macular degeneration|age-related macular degeneration, disease progression measurement	0.284128	CFH	NA	NA
1_196685194_C_A	1_196723248_T_C	1	196723248	PFD3	seq.19193.18	SomaLogic	trans	T	C	0.73127	0.312855	0.0375343	16.1114	replicated variant - protein association	artificial	intron_variant	0.972879	synonymous_variant	none	0.581	Bonferroni	rs1329424|rs1061147|rs570618|rs4658046|rs1831282|rs10733086	age-related macular degeneration|retinopathy|degeneration of macula and posterior pole|macular degeneration|atrophic macular degeneration, age-related macular degeneration, wet macular degeneration|age-related macular degeneration, disease progression measurement	0.284128	CFH	NA	NA
20_18565555_T_C	20_18565555_T_C	20	18565555	Histidyl-tRNA synthetase-related	seq.19194.9	SomaLogic	cis	T	C	0.506189	0.250457	0.0334284	13.1698	replicated variant - protein association	replicated	upstream_gene_variant	0.816889	3_prime_UTR_variant	none	0.5413	Bonferroni	rs6045466	alcohol consumption measurement	0.11432857|0.092849106	DTD1	NA	NA
3_56815721_C_T	3_56815721_C_T	3	56815721	RS5	seq.19195.85	SomaLogic	trans	C	T	0.477199	-0.243344	0.0335712	12.3756	replicated variant - protein association	artificial	intron_variant	0.928248	intron_variant	none	0.7574	Bonferroni	rs1354034	platelet count|mean platelet volume|platelet crit|reticulocyte count|reticulocyte measurement|lymphocyte count|lymphocyte percentage of leukocytes|mitochondrial DNA measurement|Thrombocytopenia|eukaryotic translation initiation factor 4 gamma 2 measurement|sphingosine measurement|sphingadienine measurement|spermidine measurement|aspartate measurement|platelet measurement|sphingosine 1-phosphate measurement|sphinganine measurement|hemorrhagic disease|pyruvate measurement|calcium measurement|thrombocytopenia 4|immature platelet measurement|immature platelet fraction|immature platelet count|N-acetylneuraminate measurement|1-stearoyl-2-oleoyl-GPS (18:0/18:1) measurement	0.0530736	ARHGEF3	CYCLOHEXIMIDE|DORLIMOMAB ARITOX|ATALUREN|ELX-02|MT-3724	CHEMBL123292|CHEMBL2109124|CHEMBL256997|CHEMBL4297744|CHEMBL4297789
11_108196507_ATAAT_A	11_108196507_ATAAT_A	11	108196507	THIL	seq.19197.95	SomaLogic	cis	ATAAT	A	0.62443	-0.253499	0.0366069	11.3602	replicated locus - protein association	unique	intron_variant	0.960372	missense_variant	proxy	0.5679	Bonferroni	rs4754299|rs4754301|rs4753833|rs11212546|rs12272183|rs228598|rs594153|rs637064|rs664677|rs4987982|rs647681|rs582297|rs682131|rs425061|rs227091|rs7934935|rs227080|rs227079|rs2028155|rs4237579|rs35244261	platelet count|mosaic loss of chromosome Y measurement|monocyte count|lymphocyte count|erythrocyte count|eosinophil count|eosinophil percentage of leukocytes|basophil count, eosinophil count|red blood cell density measurement|telomere length|mean corpuscular volume	0.162925	ACAT1	NA	NA
1_196685194_C_A	1_196723248_T_C	1	196723248	Activin RIIA	seq.19208.8	SomaLogic	trans	T	C	0.73127	-0.323258	0.0394226	15.6184	replicated variant - protein association	artificial	intron_variant	0.972879	synonymous_variant	none	0.581	Bonferroni	rs1329424|rs1061147|rs570618|rs4658046|rs1831282|rs10733086	age-related macular degeneration|retinopathy|degeneration of macula and posterior pole|macular degeneration|atrophic macular degeneration, age-related macular degeneration, wet macular degeneration|age-related macular degeneration, disease progression measurement	0.284128	CFH	DIBOTERMIN ALFA	CHEMBL2109171
9_33234041_A_G	9_33233824_A_G	9	33233824	ISK4	seq.19213.1	SomaLogic	cis	A	G	0.779805	-0.427209	0.0418707	23.7164	replicated variant - protein association	replicated	intron_variant	0.619254	5_prime_UTR_variant	none	0.8407	Bonferroni	NA	NA	0.37601	SPINK4	NA	NA
10_58847230_G_A	10_58855401_A_G	10	58855401	RAB5B	seq.19222.124	SomaLogic	trans	A	G	0.848208	-0.278825	0.0487586	7.96867	novel protein at locus (assayed)	artificial	intergenic_variant	0.885342	intergenic_variant	none	0.8133	GW-significant	NA	NA	0.0294677	BICC1	NA	NA
3_56815721_C_T	3_56815721_C_T	3	56815721	IF1AY	seq.19224.5	SomaLogic	trans	C	T	0.477199	-0.201594	0.0335927	8.70781	replicated variant - protein association	artificial	intron_variant	0.928248	intron_variant	none	0.7574	GW-significant	rs1354034	platelet count|mean platelet volume|platelet crit|reticulocyte count|reticulocyte measurement|lymphocyte count|lymphocyte percentage of leukocytes|mitochondrial DNA measurement|Thrombocytopenia|eukaryotic translation initiation factor 4 gamma 2 measurement|sphingosine measurement|sphingadienine measurement|spermidine measurement|aspartate measurement|platelet measurement|sphingosine 1-phosphate measurement|sphinganine measurement|hemorrhagic disease|pyruvate measurement|calcium measurement|thrombocytopenia 4|immature platelet measurement|immature platelet fraction|immature platelet count|N-acetylneuraminate measurement|1-stearoyl-2-oleoyl-GPS (18:0/18:1) measurement	0.0530736	ARHGEF3	NA	NA
3_56815721_C_T	3_56815721_C_T	3	56815721	HOME1	seq.19229.92	SomaLogic	trans	C	T	0.477199	-0.238847	0.0326453	12.594	replicated variant - protein association	artificial	intron_variant	0.928248	intron_variant	none	0.7574	Bonferroni	rs1354034	platelet count|mean platelet volume|platelet crit|reticulocyte count|reticulocyte measurement|lymphocyte count|lymphocyte percentage of leukocytes|mitochondrial DNA measurement|Thrombocytopenia|eukaryotic translation initiation factor 4 gamma 2 measurement|sphingosine measurement|sphingadienine measurement|spermidine measurement|aspartate measurement|platelet measurement|sphingosine 1-phosphate measurement|sphinganine measurement|hemorrhagic disease|pyruvate measurement|calcium measurement|thrombocytopenia 4|immature platelet measurement|immature platelet fraction|immature platelet count|N-acetylneuraminate measurement|1-stearoyl-2-oleoyl-GPS (18:0/18:1) measurement	0.0530736	ARHGEF3	NA	NA
22_50668551_G_C	22_50665264_A_G	22	50665264	HOME1	seq.19229.92	SomaLogic	trans	A	G	0.27329	0.363186	0.0384998	20.4015	replicated variant - protein association	not replicated	upstream_gene_variant	0.736866	missense_variant	proxy	0.4505	Bonferroni	rs10854884|rs8138460|rs9616906|rs9616812|rs9616907|rs13053850|rs9616908|rs9628185|rs9616914|rs7286601	intelligence|intelligence, self reported educational attainment|self reported educational attainment|Alzheimer disease, educational attainment|alcohol consumption measurement|mean platelet volume|body height|mathematical ability|schizophrenia, intelligence, self reported educational attainment	0.388165	SHANK3	NA	NA
22_24009046_A_G	22_24009046_A_G	22	24009046	GSTT1	seq.19230.12	SomaLogic	trans	A	G	0.227036	-0.521836	0.0412695	35.9214	replicated locus - protein association	unique	upstream_gene_variant	NA	NA	none	NA	Bonferroni	NA	NA	0.39095	CABIN1	NA	NA
3_49684365_C_A	3_49665051_T_C	3	49665051	PRL-3	seq.19231.22	SomaLogic	trans	T	C	0.218567	-0.30338	0.0416798	12.4728	novel protein at locus (assayed)	not replicated	intron_variant	0.995696	synonymous_variant	none	0.2914	Bonferroni	rs13086611|rs11708955|rs4855847|rs2172252|rs11709525	self reported educational attainment|body mass index|lifestyle measurement|hepatocyte growth factor-like protein measurement|intelligence, self reported educational attainment	0.160061824222222|0.137932888777778	MST1|BSN	NA	NA
5_81055229_G_T	5_81055229_G_T	5	81055229	ATOX1	seq.19233.75	SomaLogic	trans	G	T	0.0228013	0.6224	0.113635	7.36435	novel protein at locus (assayed)	not replicated	intron_variant	1	intron_variant	none	0.003587	GW-significant	NA	NA	0.313113	RASGRF2	NA	NA
22_23861951_G_A	22_23861951_G_A	22	23861951	D-dopachrome decarboxylase	seq.19237.17	SomaLogic	cis	G	A	0.0446254	0.494814	0.0846256	8.30084	replicated variant - protein association	not replicated	intron_variant	0.635857	intron_variant	none	0.0129	GW-significant	NA	NA	0.481092	DDT	NA	NA
12_7097951_C_T	12_7106721_C_A	12	7106721	RBP-III	seq.19241.31	SomaLogic	cis	C	A	0.198371	-0.318706	0.0413535	13.8896	replicated locus - protein association	unique	intron_variant	0.984636	intron_variant	none	0.07573	Bonferroni	NA	NA	0.436517	RBP5	NA	NA
1_196685194_C_A	1_196685194_C_A	1	196685194	UB2D1	seq.19247.1	SomaLogic	trans	C	A	0.271661	0.327049	0.0390227	16.28	replicated locus - protein association	artificial	synonymous_variant	0.993174	synonymous_variant	none	0.6176	Bonferroni	rs1329424|rs1061147	age-related macular degeneration|retinopathy|degeneration of macula and posterior pole|macular degeneration	0.284128	CFH	NA	NA
3_56815721_C_T	3_56815721_C_T	3	56815721	SYK	seq.19249.18	SomaLogic	trans	C	T	0.477199	-0.230517	0.0346378	10.548	replicated variant - protein association	artificial	intron_variant	0.928248	intron_variant	none	0.7574	GW-significant	rs1354034	platelet count|mean platelet volume|platelet crit|reticulocyte count|reticulocyte measurement|lymphocyte count|lymphocyte percentage of leukocytes|mitochondrial DNA measurement|Thrombocytopenia|eukaryotic translation initiation factor 4 gamma 2 measurement|sphingosine measurement|sphingadienine measurement|spermidine measurement|aspartate measurement|platelet measurement|sphingosine 1-phosphate measurement|sphinganine measurement|hemorrhagic disease|pyruvate measurement|calcium measurement|thrombocytopenia 4|immature platelet measurement|immature platelet fraction|immature platelet count|N-acetylneuraminate measurement|1-stearoyl-2-oleoyl-GPS (18:0/18:1) measurement	0.0530736	ARHGEF3	NA	NA
3_56815721_C_T	3_56815721_C_T	3	56815721	MYCBP	seq.19250.50	SomaLogic	trans	C	T	0.477199	-0.190087	0.034042	7.62863	replicated variant - protein association	artificial	intron_variant	0.928248	intron_variant	none	0.7574	GW-significant	rs1354034	platelet count|mean platelet volume|platelet crit|reticulocyte count|reticulocyte measurement|lymphocyte count|lymphocyte percentage of leukocytes|mitochondrial DNA measurement|Thrombocytopenia|eukaryotic translation initiation factor 4 gamma 2 measurement|sphingosine measurement|sphingadienine measurement|spermidine measurement|aspartate measurement|platelet measurement|sphingosine 1-phosphate measurement|sphinganine measurement|hemorrhagic disease|pyruvate measurement|calcium measurement|thrombocytopenia 4|immature platelet measurement|immature platelet fraction|immature platelet count|N-acetylneuraminate measurement|1-stearoyl-2-oleoyl-GPS (18:0/18:1) measurement	0.0530736	ARHGEF3	NA	NA
10_69097096_A_G	10_69097096_A_G	10	69097096	Platelet proteoglycan	seq.19251.56	SomaLogic	cis	A	G	0.268404	-0.378203	0.0384826	22.0687	replicated variant - protein association	unique	missense_variant	0.846167	missense_variant	lead	0.8414	Bonferroni	NA	NA	0.779058	SRGN	NA	NA
6_16252104_G_T	6_16252104_G_T	6	16252104	GMPR1	seq.19254.125	SomaLogic	cis	G	T	0.299674	-1.02867	0.0371288	168.223	replicated locus - protein association	unique	intron_variant	1	intron_variant	none	0.39	Bonferroni	NA	NA	0.379065	GMPR	NA	NA
1_196741786_T_C	1_196715444_C_T	1	196715444	NXT2	seq.19255.124	SomaLogic	trans	C	T	0.288599	0.22815	0.038217	8.62439	replicated variant - protein association	artificial	intron_variant	0.967887	intron_variant	none	0.175	GW-significant	NA	NA	0.280699	CFH	NA	NA
10_58847230_G_A	10_58848271_C_T	10	58848271	IF2A	seq.19259.176	SomaLogic	trans	C	T	0.802932	-0.249219	0.0451913	7.45685	novel protein at locus (assayed)	artificial	intergenic_variant	0.720795	intergenic_variant	none	0.7371	GW-significant	NA	NA	0.0294677	BICC1	NA	NA
3_56815721_C_T	3_56815721_C_T	3	56815721	IF2A	seq.19259.176	SomaLogic	trans	C	T	0.477199	-0.198414	0.0347887	7.93016	replicated variant - protein association	artificial	intron_variant	0.928248	intron_variant	none	0.7574	GW-significant	rs1354034	platelet count|mean platelet volume|platelet crit|reticulocyte count|reticulocyte measurement|lymphocyte count|lymphocyte percentage of leukocytes|mitochondrial DNA measurement|Thrombocytopenia|eukaryotic translation initiation factor 4 gamma 2 measurement|sphingosine measurement|sphingadienine measurement|spermidine measurement|aspartate measurement|platelet measurement|sphingosine 1-phosphate measurement|sphinganine measurement|hemorrhagic disease|pyruvate measurement|calcium measurement|thrombocytopenia 4|immature platelet measurement|immature platelet fraction|immature platelet count|N-acetylneuraminate measurement|1-stearoyl-2-oleoyl-GPS (18:0/18:1) measurement	0.0530736	ARHGEF3	NA	NA
10_58847230_G_A	10_58848271_C_T	10	58848271	IF4E	seq.19263.147	SomaLogic	trans	C	T	0.802932	-0.2478	0.0445961	7.56042	novel protein at locus (assayed)	artificial	intergenic_variant	0.720795	intergenic_variant	none	0.7371	GW-significant	NA	NA	0.0294677	BICC1	NA	NA
3_56815721_C_T	3_56815721_C_T	3	56815721	G3BP1	seq.19266.35	SomaLogic	trans	C	T	0.477199	-0.199737	0.0348301	8.00989	replicated variant - protein association	artificial	intron_variant	0.928248	intron_variant	none	0.7574	GW-significant	rs1354034	platelet count|mean platelet volume|platelet crit|reticulocyte count|reticulocyte measurement|lymphocyte count|lymphocyte percentage of leukocytes|mitochondrial DNA measurement|Thrombocytopenia|eukaryotic translation initiation factor 4 gamma 2 measurement|sphingosine measurement|sphingadienine measurement|spermidine measurement|aspartate measurement|platelet measurement|sphingosine 1-phosphate measurement|sphinganine measurement|hemorrhagic disease|pyruvate measurement|calcium measurement|thrombocytopenia 4|immature platelet measurement|immature platelet fraction|immature platelet count|N-acetylneuraminate measurement|1-stearoyl-2-oleoyl-GPS (18:0/18:1) measurement	0.0530736	ARHGEF3	NA	NA
16_1809341_A_G	16_1809341_A_G	16	1809341	GLO2	seq.19267.14	SomaLogic	cis	A	G	0.0208469	-0.720052	0.113735	9.61325	novel variant - protein association (ancestry)	not replicated	missense_variant	0.809715	3_prime_UTR_variant	lead	0.002029	GW-significant	NA	NA	0.708905	HAGH	NA	NA
2_20998163_A_C	2_20998163_A_C	2	20998163	PEF1	seq.19272.9	SomaLogic	trans	A	C	0.45798	-0.369462	0.0341434	26.5622	replicated variant - protein association	unique	downstream_gene_variant	0.989279	missense_variant	proxy	0.7834	Bonferroni	rs6728178|rs11902417|rs10184054|rs6544366|rs4564803|rs6754295|rs7557067|rs4665710|rs1042034|rs2678379|rs676210|rs673548	serum metabolite measurement|low density lipoprotein cholesterol measurement, free cholesterol:total lipids ratio|low density lipoprotein cholesterol measurement, phospholipids:total lipids ratio|triglyceride measurement|phosphatidylethanolamine measurement|free cholesterol measurement, very low density lipoprotein cholesterol measurement|very low density lipoprotein cholesterol measurement, lipid measurement|free cholesterol measurement, high density lipoprotein cholesterol measurement|cholesteryl ester measurement, low density lipoprotein cholesterol measurement|low density lipoprotein cholesterol measurement, phospholipid measurement|total lipids in small VLDL|very low density lipoprotein cholesterol measurement|total lipids in medium VLDL|low density lipoprotein cholesterol measurement, lipid measurement|omega-3 polyunsaturated fatty acid measurement|triglyceride measurement, high density lipoprotein cholesterol measurement|lipid measurement, lipoprotein measurement|total cholesterol measurement, very low density lipoprotein cholesterol measurement|triglyceride measurement, very low density lipoprotein cholesterol measurement|triglyceride measurement, low density lipoprotein cholesterol measurement|fatty acid measurement|omega-6 polyunsaturated fatty acid measurement|triglycerides in very small VLDL measurement|triglycerides in IDL measurement|triglycerides in medium LDL measurement|triglycerides in LDL measurement|monounsaturated fatty acids; 16:1, 18:1 measurement|saturated fatty acids measurement|lipid measurement|triglycerides:total lipids ratio, very low density lipoprotein cholesterol measurement|triglycerides:total lipids ratio, high density lipoprotein cholesterol measurement|triglycerides:total lipids ratio, low density lipoprotein cholesterol measurement|chylomicron measurement, very low density lipoprotein cholesterol measurement, phospholipids:total lipids ratio|triglycerides in very large VLDL measurement|phospholipids in VLDL measurement|very low density lipoprotein cholesterol measurement, esterified cholesterol measurement|chylomicron measurement, very low density lipoprotein cholesterol measurement, cholesterol:total lipids ratio|cholesteryl ester measurement, chylomicron measurement, very low density lipoprotein cholesterol measurement|chylomicron measurement, very low density lipoprotein cholesterol measurement, lipid measurement|chylomicron measurement, very low density lipoprotein cholesterol measurement|total lipids in very large VLDL measurement|chylomicron measurement, total cholesterol measurement, very low density lipoprotein cholesterol measurement|chylomicron measurement, triglyceride measurement, very low density lipoprotein cholesterol measurement|total cholesterol in medium VLDL|cholesterol esters in medium VLDL measurement|very low density lipoprotein particle size measurement|cholesterol esters in large VLDL measurement|total cholesterol in large VLDL|very low density lipoprotein cholesterol measurement, phospholipids:total lipids ratio|triglycerides to total lipids in medium HDL percentage|cholesteryl esters to total lipids in small HDL percentage|triglycerides to total lipids in small HDL percentage|cholesteryl esters:total lipids ratio, high density lipoprotein cholesterol measurement|cholesterol:total lipids ratio, high density lipoprotein cholesterol measurement|triglycerides in small VLDL measurement|triglycerides in small LDL measurement|triglycerides in very large HDL measurement|triglycerides in HDL measurement|polyunsaturated fatty acids to total fatty acids percentage|polyunsaturated fatty acids to monounsaturated fatty acids ratio|phospholipids in chylomicrons and extremely large VLDL measurement|triglycerides in small HDL measurement|triglycerides to total lipids in very small VLDL percentage|triglycerides to total lipids in IDL percentage|triglycerides to total lipids in small LDL percentage|triglycerides in medium HDL measurement|phospholipids:total lipids ratio|triglycerides to total lipids in very large HDL percentage|cholesteryl esters to total lipids in medium HDL percentage|level of Triacylglycerol (51:3) in blood serum|triacylglycerol 52:4 measurement|level of Diacylglycerol (18:1_18:1) in blood serum|level of Ceramide (d42:2) in blood serum|very low density lipoprotein cholesterol measurement, cholesterol:total lipids ratio|very low density lipoprotein cholesterol measurement, cholesteryl esters:total lipids ratio|very low density lipoprotein cholesterol measurement, free cholesterol:total lipids ratio|diglyceride measurement|triglycerides:total lipids ratio, intermediate density lipoprotein measurement|vitamin D measurement|cholesteryl esters:total lipids ratio, intermediate density lipoprotein measurement|cholesterol:total lipids ratio, intermediate density lipoprotein measurement|phospholipids:total lipids ratio, intermediate density lipoprotein measurement|very low density lipoprotein cholesterol measurement, phospholipid measurement|chylomicron measurement, very low density lipoprotein cholesterol measurement, phospholipid measurement|free cholesterol measurement, chylomicron measurement, very low density lipoprotein cholesterol measurement|triglycerides in medium VLDL measurement|triglyceride measurement, phospholipid measurement|total lipids in large VLDL|triglycerides in large VLDL measurement|low density lipoprotein cholesterol measurement, cholesteryl esters:total lipids ratio|cholesteryl esters to total lipids in large LDL percentage|cholesteryl esters to total lipids in small LDL percentage|cholesteryl esters to total lipids in IDL percentage|cholesteryl esters to total lipids in medium LDL percentage|sleep duration, high density lipoprotein cholesterol measurement|docosahexaenoic acid measurement, fatty acid measurement|high density lipoprotein particle size measurement|lipid measurement, high density lipoprotein cholesterol measurement|cholesteryl ester measurement, high density lipoprotein cholesterol measurement|phospholipid measurement, high density lipoprotein cholesterol measurement|phospholipids:total lipids ratio, high density lipoprotein cholesterol measurement|cholesteryl ester measurement, very low density lipoprotein cholesterol measurement|total cholesterol measurement, high density lipoprotein cholesterol measurement|free cholesterol:total lipids ratio, high density lipoprotein cholesterol measurement|total lipids in large HDL|esterified cholesterol measurement, high density lipoprotein cholesterol measurement|total cholesterol change measurement, high density lipoprotein cholesterol measurement|phospholipids in large HDL measurement|phospholipids in medium HDL measurement|total lipids in medium HDL measurement|phospholipids in HDL measurement|cholesteryl ester measurement|total lipids in VLDL measurement|total lipids in HDL measurement|triglycerides to phosphoglycerides ratio|docosahexaenoic acid to total fatty acids percentage|total lipids in chylomicrons and extremely large VLDL measurement|triglycerides in chylomicrons and extremely large VLDL measurement|phospholipids in very large VLDL measurement|phospholipids in large VLDL measurement|triglycerides in VLDL measurement|metabolic syndrome|triacylglycerol 52:3 measurement|triacylglycerol 54:4 measurement|chylomicron measurement, triglycerides:total lipids ratio, very low density lipoprotein cholesterol measurement|total lipids in very large HDL measurement|phospholipids in very large HDL measurement|cholesteryl esters to total lipids in very small VLDL percentage|triglycerides to total lipids in large HDL percentage	0.582754	APOB	NA	NA
8_30708107_G_A	8_30708107_G_A	8	30708107	Glutathione reductase	seq.19273.3	SomaLogic	cis	G	A	0.0358306	-1.71969	0.0934612	74.8818	replicated variant - protein association	not replicated	missense_variant	0.812767	synonymous_variant	lead	0.002278	Bonferroni	NA	NA	0.8857618|0.67326605	GSR	CARMUSTINE|OXIGLUTATIONE	CHEMBL513|CHEMBL1372
3_56815721_C_T	3_56815721_C_T	3	56815721	Alpha-1-syntrophin	seq.19274.80	SomaLogic	trans	C	T	0.477199	-0.1976	0.0342945	8.07991	replicated variant - protein association	artificial	intron_variant	0.928248	intron_variant	none	0.7574	GW-significant	rs1354034	platelet count|mean platelet volume|platelet crit|reticulocyte count|reticulocyte measurement|lymphocyte count|lymphocyte percentage of leukocytes|mitochondrial DNA measurement|Thrombocytopenia|eukaryotic translation initiation factor 4 gamma 2 measurement|sphingosine measurement|sphingadienine measurement|spermidine measurement|aspartate measurement|platelet measurement|sphingosine 1-phosphate measurement|sphinganine measurement|hemorrhagic disease|pyruvate measurement|calcium measurement|thrombocytopenia 4|immature platelet measurement|immature platelet fraction|immature platelet count|N-acetylneuraminate measurement|1-stearoyl-2-oleoyl-GPS (18:0/18:1) measurement	0.0530736	ARHGEF3	NA	NA
1_161047975_G_A	1_161047975_G_A	1	161047975	KAT	seq.19277.4	SomaLogic	cis	G	A	0.0208469	1.45372	0.125247	30.4197	novel variant - protein association (ancestry)	unique	missense_variant	1	missense_variant	lead	0.0004705	Bonferroni	NA	NA	0.8182531|0.6725355|0.50559556	TSTD1	NA	NA
12_7089608_C_T	12_7089608_C_T	12	7089608	UB2D3	seq.19280.29	SomaLogic	trans	C	T	0.160261	0.720987	0.0471964	51.9587	replicated variant - protein association	artificial	missense_variant	NA	NA	lead	0.08858	Bonferroni	NA	NA	0.48069	C1R	NA	NA
1_45007720_T_C	1_45020600_T_C	1	45020600	DCUP	seq.19289.29	SomaLogic	cis	T	C	0.723453	0.306811	0.038684	14.6634	replicated locus - protein association	unique	intron_variant	1	intron_variant	none	0.7431	Bonferroni	NA	NA	0.192588525|0.15410911|0.110523664|0.086889773	UROD	NA	NA
3_56815721_C_T	3_56815721_C_T	3	56815721	VP26A	seq.19293.6	SomaLogic	trans	C	T	0.477199	-0.242826	0.0343221	11.8253	replicated variant - protein association	artificial	intron_variant	0.928248	intron_variant	none	0.7574	Bonferroni	rs1354034	platelet count|mean platelet volume|platelet crit|reticulocyte count|reticulocyte measurement|lymphocyte count|lymphocyte percentage of leukocytes|mitochondrial DNA measurement|Thrombocytopenia|eukaryotic translation initiation factor 4 gamma 2 measurement|sphingosine measurement|sphingadienine measurement|spermidine measurement|aspartate measurement|platelet measurement|sphingosine 1-phosphate measurement|sphinganine measurement|hemorrhagic disease|pyruvate measurement|calcium measurement|thrombocytopenia 4|immature platelet measurement|immature platelet fraction|immature platelet count|N-acetylneuraminate measurement|1-stearoyl-2-oleoyl-GPS (18:0/18:1) measurement	0.0530736	ARHGEF3	NA	NA
1_196685194_C_A	1_196685194_C_A	1	196685194	CRIPT	seq.19294.26	SomaLogic	trans	C	A	0.271661	0.375315	0.0398784	20.3105	replicated locus - protein association	artificial	synonymous_variant	0.993174	synonymous_variant	none	0.6176	Bonferroni	rs1329424|rs1061147	age-related macular degeneration|retinopathy|degeneration of macula and posterior pole|macular degeneration	0.284128	CFH	NA	NA
3_186678827_T_C	3_186675758_T_C	3	186675758	MLRA	seq.19296.51	SomaLogic	trans	T	C	0.351792	-0.920433	0.0356511	146.252	replicated variant - protein association	unique	intron_variant	1	missense_variant	proxy	0.2301	Bonferroni	NA	NA	0.423119	HRG	MAVACAMTEN|OMECAMTIV MECARBIL|DANICAMTIV	CHEMBL4297517|CHEMBL1800955|CHEMBL4594304
1_196685194_C_A	1_196685194_C_A	1	196685194	HSC20	seq.19316.2	SomaLogic	trans	C	A	0.271661	0.392941	0.0391384	22.9918	replicated locus - protein association	artificial	synonymous_variant	0.993174	synonymous_variant	none	0.6176	Bonferroni	rs1329424|rs1061147	age-related macular degeneration|retinopathy|degeneration of macula and posterior pole|macular degeneration	0.284128	CFH	NA	NA
16_84803874_A_T	16_84803874_A_T	16	84803874	RCAS1	seq.19323.1	SomaLogic	trans	A	T	0.194788	0.245697	0.0441468	7.58254	novel protein at locus (assayed)	not replicated	intergenic_variant	NA	NA	none	0.3374	GW-significant	NA	NA	0.0719599	CRISPLD2	NA	NA
1_196685194_C_A	1_196685194_C_A	1	196685194	Hat1	seq.19327.31	SomaLogic	trans	C	A	0.271661	0.397855	0.0395297	23.1017	replicated locus - protein association	artificial	synonymous_variant	0.993174	synonymous_variant	none	0.6176	Bonferroni	rs1329424|rs1061147	age-related macular degeneration|retinopathy|degeneration of macula and posterior pole|macular degeneration	0.284128	CFH	NA	NA
1_18639513_G_T	1_18639513_G_T	1	18639513	Chk2	seq.19328.51	SomaLogic	trans	G	T	0.23127	0.228995	0.0416393	7.41921	novel protein at locus (assayed)	not replicated	intron_variant	0.98858	intron_variant	none	0.4122	GW-significant	rs9439713|rs9439714|rs4920524|rs742071	Cleft palate, cleft lip|Orofacial cleft|nose morphology measurement|orofacial cleft|cleft lip	0.613784	PAX7	PREXASERTIB|XL-844	CHEMBL3544911|CHEMBL3544936
X_46616469_T_C	X_46616469_T_C	23	46616469	HIPK3	seq.19329.31	SomaLogic	trans	T	C	0.311075	0.321418	0.0325645	22.2514	replicated variant - protein association	not replicated	intron_variant	0.824884	synonymous_variant	none	0.4929	Bonferroni	rs6521135	serum gamma-glutamyl transferase measurement	NA	SLC9A7|PGAM1P7|CHST7	NA	NA
17_28367840_G_A	17_28393545_G_A	17	28393545	BAIP2	seq.19331.117	SomaLogic	trans	G	A	0.541694	0.221884	0.0344506	9.92455	novel protein at locus (assayed)	artificial	intron_variant	1	missense_variant	proxy	0.5552	GW-significant	rs11080055|rs3093692|rs13469|rs704|rs967645	atrophic macular degeneration, age-related macular degeneration, wet macular degeneration|age-related macular degeneration, COVID-19|serum albumin measurement|bone density|osteoprotegerin measurement|heel bone mineral density|triglyceride measurement|systolic blood pressure|triglyceride measurement, high density lipoprotein cholesterol measurement|free cholesterol:total lipids ratio, intermediate density lipoprotein measurement|breast cancer anti-estrogen resistance protein 3 measurement|very low density lipoprotein cholesterol measurement, cholesterol:total lipids ratio|very low density lipoprotein cholesterol measurement, free cholesterol:total lipids ratio|very low density lipoprotein cholesterol measurement, cholesteryl esters:total lipids ratio|temporal arteritis|cholesterol:total lipids ratio, high density lipoprotein cholesterol measurement|cholesteryl esters:total lipids ratio, high density lipoprotein cholesterol measurement|cholesterol:total lipids ratio, low density lipoprotein cholesterol measurement|phospholipids:total lipids ratio, high density lipoprotein cholesterol measurement|phospholipids in small HDL measurement|low density lipoprotein cholesterol measurement, phospholipids:total lipids ratio|triglycerides in medium HDL measurement|phospholipids:total lipids ratio|hypertension|diastolic blood pressure|level of bone morphogenetic protein 4 in blood serum|phospholipid measurement, high density lipoprotein cholesterol measurement|lipid measurement, high density lipoprotein cholesterol measurement|total lipids in medium HDL measurement|phospholipids in medium HDL measurement|phospholipids in HDL measurement|total lipids in HDL measurement|body height|total cholesterol measurement, high density lipoprotein cholesterol measurement|cholesteryl ester measurement, high density lipoprotein cholesterol measurement|free cholesterol measurement, high density lipoprotein cholesterol measurement	0.0926148430526316|0.0865334997368421|0.0856646826315789|0.0849638672105263	SARM1|VTN|SLC46A1|POLDIP2	NA	NA
17_28367840_G_A	17_28389802_C_T	17	28389802	HN1	seq.19335.2	SomaLogic	trans	C	T	0.513029	-0.36649	0.034366	25.8255	replicated variant - protein association	artificial	intron_variant	1	missense_variant	proxy	0.5194	Bonferroni	rs241777|rs11080055|rs3093692|rs13469|rs704|rs967645	apolipoprotein A 1 measurement, apolipoprotein B measurement|atrophic macular degeneration, age-related macular degeneration, wet macular degeneration|age-related macular degeneration, COVID-19|serum albumin measurement|bone density|osteoprotegerin measurement|heel bone mineral density|triglyceride measurement|systolic blood pressure|triglyceride measurement, high density lipoprotein cholesterol measurement|free cholesterol:total lipids ratio, intermediate density lipoprotein measurement|breast cancer anti-estrogen resistance protein 3 measurement|very low density lipoprotein cholesterol measurement, cholesterol:total lipids ratio|very low density lipoprotein cholesterol measurement, free cholesterol:total lipids ratio|very low density lipoprotein cholesterol measurement, cholesteryl esters:total lipids ratio|temporal arteritis|cholesterol:total lipids ratio, high density lipoprotein cholesterol measurement|cholesteryl esters:total lipids ratio, high density lipoprotein cholesterol measurement|cholesterol:total lipids ratio, low density lipoprotein cholesterol measurement|phospholipids:total lipids ratio, high density lipoprotein cholesterol measurement|phospholipids in small HDL measurement|low density lipoprotein cholesterol measurement, phospholipids:total lipids ratio|triglycerides in medium HDL measurement|phospholipids:total lipids ratio|hypertension|diastolic blood pressure|level of bone morphogenetic protein 4 in blood serum|phospholipid measurement, high density lipoprotein cholesterol measurement|lipid measurement, high density lipoprotein cholesterol measurement|total lipids in medium HDL measurement|phospholipids in medium HDL measurement|phospholipids in HDL measurement|total lipids in HDL measurement|body height|total cholesterol measurement, high density lipoprotein cholesterol measurement|cholesteryl ester measurement, high density lipoprotein cholesterol measurement|free cholesterol measurement, high density lipoprotein cholesterol measurement	0.0926148430526316|0.0865334997368421|0.0856646826315789|0.0849638672105263	SARM1|VTN|SLC46A1|POLDIP2	NA	NA
2_119385363_C_G	2_119385363_C_G	2	119385363	ACBD6	seq.19341.36	SomaLogic	trans	C	G	0.143322	-0.46074	0.0493619	19.9912	replicated locus - protein association	unique	regulatory_region_variant	0.994204	TF_binding_site_variant	none	0.1967	Bonferroni	NA	NA	0.303832	DBI	NA	NA
1_196685194_C_A	1_196685194_C_A	1	196685194	RAP1A	seq.19342.81	SomaLogic	trans	C	A	0.271661	0.346174	0.0390613	18.1059	novel protein at locus (assayed)	artificial	synonymous_variant	0.993174	synonymous_variant	none	0.6176	Bonferroni	rs1329424|rs1061147	age-related macular degeneration|retinopathy|degeneration of macula and posterior pole|macular degeneration	0.284128	CFH	NA	NA
1_196685194_C_A	1_196677046_G_T	1	196677046	TM1L2	seq.19356.20	SomaLogic	trans	G	T	0.270684	0.342776	0.039005	17.8175	replicated variant - protein association	artificial	intron_variant	0.969527	missense_variant	proxy	0.6178	Bonferroni	rs1329424|rs1061147|rs570618|rs1061170|rs10801555|rs10801556|rs488380|rs579745|rs10922102|rs4658046|rs203688|rs12038333|rs1831282|rs10733086|rs380390|rs506317	age-related macular degeneration|retinopathy|degeneration of macula and posterior pole|macular degeneration|atrophic macular degeneration, age-related macular degeneration, wet macular degeneration|wet macular degeneration|atrophic macular degeneration|complement factor H measurement, protein binding measurement|drug use measurement, macular degeneration|Visual impairment|retinal degeneration|serum albumin measurement|age-related macular degeneration, disease progression measurement|eosinophil count	0.284128	CFH	NA	NA
1_196685194_C_A	1_196688284_A_G	1	196688284	VAMP7	seq.19357.11	SomaLogic	trans	A	G	0.730619	0.215761	0.0392219	7.42303	replicated locus - protein association	artificial	intron_variant	1	synonymous_variant	none	0.6178	GW-significant	rs1329424|rs1061147|rs570618	age-related macular degeneration|retinopathy|degeneration of macula and posterior pole|macular degeneration|atrophic macular degeneration, age-related macular degeneration, wet macular degeneration	0.284128	CFH	NA	NA
19_5835666_G_A	19_5835666_G_A	19	5835666	VAMP7	seq.19357.11	SomaLogic	trans	G	A	0.131596	0.327085	0.0526341	9.28781	replicated variant - protein association	unique	intron_variant	0.921164	missense_variant	proxy	0.04003	GW-significant	rs7255720|rs12019136	N-glycan measurement|atrophic macular degeneration, age-related macular degeneration, wet macular degeneration|e-selectin measurement|vitamin B12 measurement	0.636977	FUT6	NA	NA
1_197205517_T_C	1_197205517_T_C	1	197205517	LRRT1	seq.19360.22	SomaLogic	trans	T	C	0.183062	0.417883	0.0449424	19.8451	novel protein at locus (assayed)	not replicated	upstream_gene_variant	0.651585	upstream_gene_variant	none	0.2222	Bonferroni	NA	NA	0.180345	ASPM	NA	NA
1_196685194_C_A	1_196685194_C_A	1	196685194	LRRT1	seq.19360.22	SomaLogic	trans	C	A	0.271661	0.818416	0.0395743	94.2849	replicated variant - protein association	artificial	synonymous_variant	0.993174	synonymous_variant	none	0.6176	Bonferroni	rs1329424|rs1061147	age-related macular degeneration|retinopathy|degeneration of macula and posterior pole|macular degeneration	0.284128	CFH	NA	NA
2_20005780_C_T	2_20005780_C_T	2	20005780	MATN3	seq.19361.78	SomaLogic	cis	C	T	0.037785	-1.37807	0.0889359	53.4268	replicated variant - protein association	not replicated	missense_variant	NA	NA	lead	0.02913	Bonferroni	rs52826764	body height|BMI-adjusted waist-hip ratio|BMI-adjusted waist circumference	0.809938	MATN3	NA	NA
1_196685194_C_A	1_196685194_C_A	1	196685194	PEX26	seq.19366.8	SomaLogic	trans	C	A	0.271661	0.27707	0.0397118	11.5207	replicated locus - protein association	artificial	synonymous_variant	0.993174	synonymous_variant	none	0.6176	Bonferroni	rs1329424|rs1061147	age-related macular degeneration|retinopathy|degeneration of macula and posterior pole|macular degeneration	0.284128	CFH	NA	NA
6_31967790_G_A	6_32037271_C_G	6	32037271	HS3S4	seq.19370.30	SomaLogic	trans	C	G	0.0856678	0.419396	0.0598262	11.6236	replicated locus - protein association	artificial	upstream_gene_variant	1	missense_variant	proxy	0.02203	Bonferroni	rs80082277|rs2734331|rs3911893	von Willebrand factor measurement|X-11470 measurement|migraine disorder	0.366692	SKIC2	NA	NA
14_47824029_T_C	14_47824029_T_C	14	47824029	MDGA2	seq.19372.7	SomaLogic	cis	T	C	0.0286645	0.707495	0.099571	11.921	replicated locus - protein association	unique	intergenic_variant	1	upstream_gene_variant	none	0.1055	Bonferroni	NA	NA	0.00644052	MDGA2	NA	NA
14_48334164_A_G	14_48334164_A_G	14	48334164	MDGA2	seq.19372.7	SomaLogic	trans	A	G	0.100651	0.710089	0.0541715	38.5292	replicated variant - protein association	unique	intergenic_variant	0.977366	non_coding_transcript_exon_variant	none	0.0416	Bonferroni	NA	NA	NA	RNU6-297P|RPL18P1|LINC00648	NA	NA
19_9950334_G_T	19_9950334_G_T	19	9950334	NOE2	seq.19377.14	SomaLogic	cis	G	T	0.431596	0.590905	0.0341826	66.2276	replicated variant - protein association	unique	intergenic_variant	1	intergenic_variant	none	0.3422	Bonferroni	NA	NA	0.194706	OLFM2	NA	NA
16_51821514_G_A	16_51821514_G_A	16	51821514	CINP	seq.19383.131	SomaLogic	trans	G	A	0.642671	-0.200564	0.0362112	7.51614	novel protein at locus (assayed)	not replicated	intergenic_variant	0.677184	intron_variant&non_coding_transcript_variant	none	0.6227	GW-significant	rs35057083|rs11861489|rs2892063	BMI-adjusted hip circumference|cup-to-disc ratio measurement	0.00140465	HNRNPA1L3	NA	NA
5_122863501_C_T	5_122863501_C_T	5	122863501	DDAH1	seq.19392.6	SomaLogic	trans	C	T	0.589251	-0.73425	0.0367306	88.1732	replicated variant - protein association	not replicated	intron_variant	0.994114	intron_variant	none	0.5597	Bonferroni	rs2438150	platelet crit	0.290497	SNX2	NA	NA
6_43957870_G_A	6_43957870_G_A	6	43957870	L-VEGF165	seq.19437.61	SomaLogic	cis	G	A	0.430945	-0.551264	0.0345166	56.6914	replicated variant - protein association	replicated	intron_variant&non_coding_transcript_variant	0.803184	intron_variant&non_coding_transcript_variant	none	0.4766	Bonferroni	rs78355601|rs4513773|rs6921438|rs13206436|rs12205248|rs7767396	vascular endothelial growth factor measurement|vascular endothelial growth factor A, isoform 121 measurement|vascular endothelial growth factor A measurement	0.0968644	VEGFA	FARICIMAB|BEVACIZUMAB|AFLIBERCEPT|BEVACIZUMAB 111IN|PEGAPTANIB OCTASODIUM|BROLUCIZUMAB|VANUCIZUMAB|RANIBIZUMAB|CONBERCEPT|BEVASIRANIB|PEGAPTANIB SODIUM|MUPARFOSTAT|ABICIPAR PEGOL|BEVASIRANIB SODIUM	CHEMBL4297750|CHEMBL1201583|CHEMBL1742982|CHEMBL3707253|CHEMBL2108752|CHEMBL3707357|CHEMBL3545259|CHEMBL1201825|CHEMBL2108313|CHEMBL2110581|CHEMBL1201421|CHEMBL4297163|CHEMBL4297684|CHEMBL2103797
6_16252104_G_T	6_16269132_C_T	6	16269132	GMPR2	seq.19446.1	SomaLogic	trans	C	T	0.3	0.310136	0.0364066	16.7921	replicated locus - protein association	not replicated	intron_variant	0.993736	intron_variant	none	0.39	Bonferroni	rs9477074	xanthosine measurement|mean corpuscular hemoglobin|mean corpuscular volume|inosine measurement, cerebrospinal fluid biomarker measurement	0.379065	GMPR	NA	NA
7_48088999_A_G	7_48088999_A_G	7	48088999	UPP1	seq.19448.104	SomaLogic	cis	A	G	0.347231	-0.238454	0.036455	10.214	replicated variant - protein association	unique	upstream_gene_variant	0.823476	5_prime_UTR_variant	none	0.5458	GW-significant	rs2708868|rs2708870|rs2686803|rs7804178|rs7794100|rs7458962|rs3763505|rs3752889	5-methyluridine (ribothymidine) measurement|uridine measurement|uridine measurement, cerebrospinal fluid biomarker measurement	0.269842	UPP1	NA	NA
1_196685194_C_A	1_196696914_T_C	1	196696914	KDSR	seq.19483.16	SomaLogic	trans	T	C	0.728664	-0.311829	0.0391135	14.8079	replicated variant - protein association	artificial	intron_variant	1	synonymous_variant	none	0.6179	Bonferroni	rs1329424|rs1061147|rs570618	age-related macular degeneration|retinopathy|degeneration of macula and posterior pole|macular degeneration|atrophic macular degeneration, age-related macular degeneration, wet macular degeneration	0.284128	CFH	NA	NA
1_56913999_T_C	1_56913999_T_C	1	56913999	PDCD6	seq.19488.1	SomaLogic	trans	T	C	0.61759	-0.204204	0.0350724	8.23637	replicated variant - protein association	not replicated	intron_variant	0.786801	intron_variant	none	0.3503	GW-significant	NA	NA	0.29836	C8A	NA	NA
3_165735158_C_T	3_165744166_G_GA	3	165744166	DHB8	seq.19491.11	SomaLogic	trans	G	GA	0.249837	0.221162	0.0399832	7.49796	replicated locus - protein association	artificial	intron_variant&non_coding_transcript_variant	1	intron_variant&non_coding_transcript_variant	none	0.3008	GW-significant	NA	NA	0.317399	BCHE	NA	NA
1_27367871_G_T	1_27367871_G_T	1	27367871	KAAG1	seq.19492.5	SomaLogic	trans	G	T	0.247231	-0.377098	0.0402689	20.1169	replicated locus - protein association	unique	upstream_gene_variant	0.672361	missense_variant	proxy	0.02825	Bonferroni	NA	NA	0.504783	FCN3	NA	NA
1_196685194_C_A	1_196723248_T_C	1	196723248	KAAG1	seq.19492.5	SomaLogic	trans	T	C	0.73127	0.28747	0.0396505	12.3804	replicated variant - protein association	artificial	intron_variant	0.972879	synonymous_variant	none	0.581	Bonferroni	rs1329424|rs1061147|rs570618|rs4658046|rs1831282|rs10733086	age-related macular degeneration|retinopathy|degeneration of macula and posterior pole|macular degeneration|atrophic macular degeneration, age-related macular degeneration, wet macular degeneration|age-related macular degeneration, disease progression measurement	0.284128	CFH	NA	NA
3_165984008_C_A	3_165927067_G_A	3	165927067	NPL	seq.19496.1	SomaLogic	trans	G	A	0.307492	0.208025	0.0359655	8.13701	replicated locus - protein association	not replicated	intergenic_variant	1	intergenic_variant	none	0.4121	GW-significant	NA	NA	0.0651266	BCHE	NA	NA
1_196685194_C_A	1_196723340_C_A	1	196723340	HXK3	seq.19518.12	SomaLogic	trans	C	A	0.723779	-0.284059	0.0391943	12.372	replicated variant - protein association	artificial	intron_variant	1	synonymous_variant	none	0.5787	Bonferroni	rs1329424|rs1061147|rs570618|rs4658046|rs1831282|rs10733086	age-related macular degeneration|retinopathy|degeneration of macula and posterior pole|macular degeneration|atrophic macular degeneration, age-related macular degeneration, wet macular degeneration|age-related macular degeneration, disease progression measurement	0.284128	CFH	NA	NA
1_196685194_C_A	1_196685194_C_A	1	196685194	Oxidized PARK7	seq.19545.145	SomaLogic	trans	C	A	0.271661	0.392076	0.0396081	22.3757	replicated variant - protein association	artificial	synonymous_variant	0.993174	synonymous_variant	none	0.6176	Bonferroni	rs1329424|rs1061147	age-related macular degeneration|retinopathy|degeneration of macula and posterior pole|macular degeneration	0.284128	CFH	NA	NA
3_56815721_C_T	3_56815721_C_T	3	56815721	SUMO2	seq.19555.1	SomaLogic	trans	C	T	0.477199	-0.183029	0.033511	7.32658	replicated variant - protein association	artificial	intron_variant	0.928248	intron_variant	none	0.7574	GW-significant	rs1354034	platelet count|mean platelet volume|platelet crit|reticulocyte count|reticulocyte measurement|lymphocyte count|lymphocyte percentage of leukocytes|mitochondrial DNA measurement|Thrombocytopenia|eukaryotic translation initiation factor 4 gamma 2 measurement|sphingosine measurement|sphingadienine measurement|spermidine measurement|aspartate measurement|platelet measurement|sphingosine 1-phosphate measurement|sphinganine measurement|hemorrhagic disease|pyruvate measurement|calcium measurement|thrombocytopenia 4|immature platelet measurement|immature platelet fraction|immature platelet count|N-acetylneuraminate measurement|1-stearoyl-2-oleoyl-GPS (18:0/18:1) measurement	0.0530736	ARHGEF3	NA	NA
1_207624893_C_G	1_207624893_C_G	1	207624893	Complement receptor type 1	seq.19556.12	SomaLogic	cis	C	G	0.869381	-0.516728	0.0494966	24.7868	replicated variant - protein association	replicated	intron_variant	0.987977	missense_variant&splice_region_variant	proxy	0.8046	Bonferroni	rs1752684|rs3818361|rs6701713|rs2093760|rs1408077	Alzheimer disease, educational attainment|Alzheimer disease|Alzheimer disease, family history of Alzheimer‚Äôs disease|dementia|age of onset of Alzheimer disease	0.718387	CR1	MIROCOCEPT	CHEMBL2108040
4_39455997_G_A	4_39455997_G_A	4	39455997	KLOTB	seq.19557.3	SomaLogic	cis	G	A	0.4557	-0.521196	0.0327079	56.4403	replicated variant - protein association	replicated	intron_variant	0.970788	missense_variant	proxy	0.3285	Bonferroni	rs12513342|rs13103023|rs10025454	level of beta-klotho in blood serum|fibroblast growth factor 19 measurement|cholelithiasis	0.6238575|0.5514322	KLB	ALDAFERMIN|FAZPILODEMAB|PEGBELFERMIN	CHEMBL4298055|CHEMBL4297909|CHEMBL4297578
11_46782158_A_C	11_46782158_A_C	11	46782158	LRP4	seq.19558.10	SomaLogic	cis	A	C	0.672313	-0.292646	0.0354833	15.7909	replicated variant - protein association	unique	intron_variant	0.65384	missense_variant	proxy	0.7324	Bonferroni	NA	NA	0.30541936|0.19509377	LRP4	NA	NA
9_133266456_T_C	9_133273983_G_A	9	133273983	PLXD1	seq.19561.216	SomaLogic	trans	G	A	0.146254	-0.792137	0.0474465	61.8488	replicated variant - protein association	artificial	intron_variant&non_coding_transcript_variant	0.976373	intron_variant&non_coding_transcript_variant	none	0.1938	Bonferroni	rs2519093|rs977371848|rs507666|rs992108547	venous thromboembolism|coronary artery disease|allergic disease|allergic rhinitis|hematocrit|neutrophil count|red blood cell density measurement|triglyceride measurement|erythrocyte count|sleep duration, low density lipoprotein cholesterol measurement|myeloid white cell count|leukocyte count|e-selectin measurement|HMG CoA reductase inhibitor use measurement|total campesterol measurement|myocardial infarction|cholesterol:total lipids ratio, intermediate density lipoprotein measurement|free cholesterol:total lipids ratio, intermediate density lipoprotein measurement|triglycerides:total lipids ratio, intermediate density lipoprotein measurement|triglycerides:total lipids ratio, low density lipoprotein cholesterol measurement|very low density lipoprotein cholesterol measurement, phospholipids:total lipids ratio|cholesterol:total lipids ratio, high density lipoprotein cholesterol measurement|very low density lipoprotein cholesterol measurement, cholesterol:total lipids ratio|triglycerides:total lipids ratio, very low density lipoprotein cholesterol measurement|very low density lipoprotein cholesterol measurement, free cholesterol:total lipids ratio|cholesteryl esters:total lipids ratio, high density lipoprotein cholesterol measurement|very low density lipoprotein cholesterol measurement, cholesteryl esters:total lipids ratio|diet measurement|X-26054 measurement|X-23749 measurement|blood urea nitrogen measurement|cholesteryl esters:total lipids ratio, intermediate density lipoprotein measurement|fibrinopeptide A, des-ala(1) measurement|level of Ser-Leu in blood|cell surface glycoprotein CD200 receptor 1 measurement|cholesterol:total lipids ratio, low density lipoprotein cholesterol measurement|cholesteryl ester measurement, high density lipoprotein cholesterol measurement|cholesteryl esters to total lipids in large VLDL percentage|triglycerides to total lipids in very large VLDL percentage|cholesteryl esters to total lipids in medium VLDL percentage|triglycerides to total lipids in medium VLDL percentage|low density lipoprotein cholesterol measurement, free cholesterol:total lipids ratio|diastolic blood pressure|Eczematoid dermatitis, allergic rhinitis|gut microbiome measurement|bilirubin measurement|serum non-albumin protein measurement|aspartate aminotransferase to alanine aminotransferase ratio|glucose measurement|serum urea measurement|free cholesterol measurement, intermediate density lipoprotein measurement|creatinine measurement|glomerular filtration rate|serum gamma-glutamyl transferase measurement|level of Sterol ester (27:1/18:0) in blood serum|sphingomyelin measurement|X-11423--O-sulfo-L-tyrosine measurement|pyruvate measurement|chylomicron measurement, very low density lipoprotein cholesterol measurement, cholesterol:total lipids ratio|chylomicron measurement, very low density lipoprotein cholesterol measurement, cholesteryl esters:total lipids ratio|cholesterol:total lipids ratio, cholesteryl esters:total lipids ratio|low density lipoprotein cholesterol measurement, cholesteryl esters:total lipids ratio|fatty acid change measurement|histidine measurement|fatty acid measurement|X-14189--leucylalanine measurement|aspartylphenylalanine measurement|endometriosis	0.229806	ABO	NA	NA
3_129570247_C_T	3_129570247_C_T	3	129570247	PLXD1	seq.19561.216	SomaLogic	cis	C	T	0.0869707	-0.428678	0.0577636	12.9355	replicated variant - protein association	unique	intron_variant	0.929173	missense_variant&splice_region_variant	proxy	0.03178	Bonferroni	NA	NA	0.649643	PLXND1	NA	NA
17_28367840_G_A	17_28391573_C_T	17	28391573	EGFRvIII	seq.19567.1	SomaLogic	trans	C	T	0.513681	0.339318	0.035142	21.3322	replicated variant - protein association	artificial	intron_variant	0.994495	missense_variant	proxy	0.5203	Bonferroni	rs241777|rs11080055|rs3093692|rs13469|rs704|rs967645	apolipoprotein A 1 measurement, apolipoprotein B measurement|atrophic macular degeneration, age-related macular degeneration, wet macular degeneration|age-related macular degeneration, COVID-19|serum albumin measurement|bone density|osteoprotegerin measurement|heel bone mineral density|triglyceride measurement|systolic blood pressure|triglyceride measurement, high density lipoprotein cholesterol measurement|free cholesterol:total lipids ratio, intermediate density lipoprotein measurement|breast cancer anti-estrogen resistance protein 3 measurement|very low density lipoprotein cholesterol measurement, cholesterol:total lipids ratio|very low density lipoprotein cholesterol measurement, free cholesterol:total lipids ratio|very low density lipoprotein cholesterol measurement, cholesteryl esters:total lipids ratio|temporal arteritis|cholesterol:total lipids ratio, high density lipoprotein cholesterol measurement|cholesteryl esters:total lipids ratio, high density lipoprotein cholesterol measurement|cholesterol:total lipids ratio, low density lipoprotein cholesterol measurement|phospholipids:total lipids ratio, high density lipoprotein cholesterol measurement|phospholipids in small HDL measurement|low density lipoprotein cholesterol measurement, phospholipids:total lipids ratio|triglycerides in medium HDL measurement|phospholipids:total lipids ratio|hypertension|diastolic blood pressure|level of bone morphogenetic protein 4 in blood serum|phospholipid measurement, high density lipoprotein cholesterol measurement|lipid measurement, high density lipoprotein cholesterol measurement|total lipids in medium HDL measurement|phospholipids in medium HDL measurement|phospholipids in HDL measurement|total lipids in HDL measurement|body height|total cholesterol measurement, high density lipoprotein cholesterol measurement|cholesteryl ester measurement, high density lipoprotein cholesterol measurement|free cholesterol measurement, high density lipoprotein cholesterol measurement	0.0926148430526316|0.0865334997368421|0.0856646826315789|0.0849638672105263	SARM1|VTN|SLC46A1|POLDIP2	AMIVANTAMAB|PANITUMUMAB|FALNIDAMOL|ERLOTINIB|SIMOTINIB|TARLOXOTINIB|ABIVERTINIB MALEATE|AZD-4769|OSIMERTINIB MESYLATE|ZALUTUMUMAB|FUTUXIMAB|NAZARTINIB|AFATINIB|CETUXIMAB|LAPATINIB|IMGATUZUMAB|FIRMONERTINIB|BRIGATINIB|AZD-3759|VANDETANIB|MOBOCERTINIB SUCCINATE|NERATINIB|BMS-690514|MAB-425|MODOTUXIMAB|DEPATUXIZUMAB MAFODOTIN|OLMUTINIB|LAPATINIB DITOSYLATE|THELIATINIB|CEP-32496|PIMURUTAMAB|NECITUMUMAB|AFATINIB DIMALEATE|ABIVERTINIB|S-222611|PUQUITINIB MESYLATE DIHYDRATE|AEE-788|RG-7160|RINDOPEPIMUT|MP-412|PF-06459988|ALLITINIB|NAQUOTINIB|ERLOTINIB HYDROCHLORIDE|POZIOTINIB|CETUXIMAB SAROTALOCAN|PD-0166285|EPITINIB|DULIGOTUZUMAB|CLN-081|EMB-01|PELITINIB|DACOMITINIB|MATUZUMAB|AC-480|LAZERTINIB|VARLITINIB|SAPITINIB|TESEVATINIB|CANERTINIB DIHYDROCHLORIDE|AUMOLERTINIB|DACOMITINIB ANHYDROUS|MDX-447|JNJ-26483327|MOBOCERTINIB|GEFITINIB|CANERTINIB|TUXOBERTINIB|KBP5209|ICOTINIB|CUDC-101|OSIMERTINIB|NIMOTUZUMAB|TOMUZOTUXIMAB|PKI-166|RUSERONTINIB|TAK-285|PYROTINIB|GC1118|DEPATUXIZUMAB|MAVELERTINIB|NERATINIB MALEATE|ROCILETINIB	CHEMBL4297774|CHEMBL1201827|CHEMBL258940|CHEMBL553|CHEMBL3545235|CHEMBL4297661|CHEMBL4297866|CHEMBL422872|CHEMBL3545063|CHEMBL2107861|CHEMBL2109388|CHEMBL3787344|CHEMBL1173655|CHEMBL1201577|CHEMBL554|CHEMBL2109389|CHEMBL4297258|CHEMBL3545311|CHEMBL3623290|CHEMBL24828|CHEMBL4802239|CHEMBL180022|CHEMBL3545396|CHEMBL2109390|CHEMBL3989988|CHEMBL3707277|CHEMBL3786343|CHEMBL1201179|CHEMBL5314410|CHEMBL2029988|CHEMBL4594549|CHEMBL1743047|CHEMBL2105712|CHEMBL4297865|CHEMBL3545200|CHEMBL4596972|CHEMBL587723|CHEMBL2109393|CHEMBL2107863|CHEMBL5095024|CHEMBL3786098|CHEMBL1947204|CHEMBL3663929|CHEMBL1079742|CHEMBL3545154|CHEMBL4298088|CHEMBL49120|CHEMBL5314411|CHEMBL3137345|CHEMBL5095492|CHEMBL4650281|CHEMBL4594472|CHEMBL607707|CHEMBL3545196|CHEMBL2105719|CHEMBL2108038|CHEMBL1645462|CHEMBL4558324|CHEMBL2103842|CHEMBL2408045|CHEMBL3544983|CHEMBL545315|CHEMBL4761468|CHEMBL2110732|CHEMBL2109391|CHEMBL3109738|CHEMBL4650319|CHEMBL939|CHEMBL31965|CHEMBL4650279|CHEMBL4650289|CHEMBL2087361|CHEMBL598797|CHEMBL3353410|CHEMBL2108359|CHEMBL4297842|CHEMBL1963502|CHEMBL3678958|CHEMBL1614725|CHEMBL3647420|CHEMBL4650290|CHEMBL3707294|CHEMBL3989970|CHEMBL3989921|CHEMBL3545308
6_31849464_G_T	6_31950377_A_G	6	31950377	EPO-R	seq.19575.4	SomaLogic	trans	A	G	0.132899	0.499189	0.0465385	26.1161	novel variant - protein association (ancestry)	artificial	missense_variant	1	synonymous_variant	lead	0.0007202	Bonferroni	NA	NA	0.0717756	EHMT2	EFEPOETIN ALFA|CIBINETIDE|EPOETIN DELTA|EPOETIN BETA|PEGINESATIDE|DARBEPOETIN ALFA|METHOXY POLYETHYLENE GLYCOL-EPOETIN BETA|EPOETIN ZETA|EPOETIN ALFA|PEGINESATIDE ACETATE|EPOETIN THETA	CHEMBL4594471|CHEMBL3545305|CHEMBL2109093|CHEMBL2109092|CHEMBL2107866|CHEMBL1201566|CHEMBL3707314|CHEMBL2108593|CHEMBL1201565|CHEMBL1963684|CHEMBL2108290
6_29948713_A_G	6_29948713_A_G	6	29948713	HNP-1	seq.19579.5	SomaLogic	trans	A	G	0.20228	0.578067	0.0432068	40.0962	replicated variant - protein association	not replicated	downstream_gene_variant	0.945042	synonymous_variant	none	0.06031	Bonferroni	rs3888722|rs17179108|rs62388754	pemphigus foliaceus|insomnia|frontal fibrosing alopecia	0.639146	HLA-A	NA	NA
17_17794940_G_A	17_17794940_G_A	17	17794940	IGFBP-5	seq.19581.15	SomaLogic	trans	G	A	0.236482	0.208033	0.0367556	7.81968	novel protein at locus (assayed)	unique	synonymous_variant	0.907563	missense_variant	proxy	0.6304	GW-significant	rs3803763|rs11649804|rs12453837|rs4925114	body mass index|body weight|BMI-adjusted waist-hip ratio|monocyte count|lymphocyte count|intelligence|schizophrenia|attention deficit hyperactivity disorder, schizophrenia|coffee consumption measurement	0.511626	RAI1	NA	NA
1_196685194_C_A	1_196699230_GT_G	1	196699230	IMA5	seq.19587.12	SomaLogic	trans	GT	G	0.72671	-0.248789	0.0393134	9.60591	replicated variant - protein association	artificial	intron_variant	1	synonymous_variant	none	0.6181	GW-significant	rs1329424|rs1061147|rs570618	age-related macular degeneration|retinopathy|degeneration of macula and posterior pole|macular degeneration|atrophic macular degeneration, age-related macular degeneration, wet macular degeneration	0.284128	CFH	NA	NA
1_54665273_G_C	1_54665273_G_C	1	54665273	IMA5	seq.19587.12	SomaLogic	trans	G	C	0.321173	-0.207169	0.0374534	7.49799	novel protein at locus (assayed)	unique	intron_variant	0.900307	intron_variant	none	0.421	GW-significant	NA	NA	0.029606465|0.02635134|0.024184957|0.018516365	TTC4|ACOT11|MROH7-TTC4|MROH7	NA	NA
10_79988952_C_T	10_79988952_C_T	10	79988952	SP-D	seq.19590.46	SomaLogic	cis	C	T	0.343322	0.631107	0.0350151	71.8977	replicated variant - protein association	replicated	intergenic_variant	0.715886	upstream_gene_variant	none	0.3371	Bonferroni	NA	NA	0.0631151	SFTPD	NA	NA
20_38369011_C_T	20_38369011_C_T	20	38369011	BRF-1	seq.19596.18	SomaLogic	trans	C	T	0.0501629	-0.689522	0.0796297	17.3228	replicated variant - protein association	artificial	missense_variant	0.807561	intron_variant	lead	0.08031	Bonferroni	NA	NA	0.47382	LBP	NA	NA
11_116778201_G_C	11_116791863_T_C	11	116791863	RDH10	seq.19613.16	SomaLogic	trans	T	C	0.216612	0.24484	0.040118	8.98258	novel protein at locus (not assayed)	unique	5_prime_UTR_variant	1	3_prime_UTR_variant	none	0.862	GW-significant	rs964184|rs651821	response to vitamin|vitamin E measurement|triglyceride measurement|coronary artery disease|metabolic syndrome|phospholipid measurement|diacylglycerol 34:2 measurement|diacylglycerol 36:1 measurement|diacylglycerol 36:2 measurement|triacylglycerol 56:10 measurement|Hypertriglyceridemia|triacylglycerol 56:3 measurement|triacylglycerol 52:4 measurement|triacylglycerol 54:2 measurement|triacylglycerol 54:3 measurement|triacylglycerol 52:5 measurement|triacylglycerol 54:5 measurement|response to high fat food intake, triglyceride change measurement|reticulocyte count|vitamin D measurement|reticulocyte measurement|very low density lipoprotein cholesterol measurement|monocyte count|serum metabolite measurement|mean corpuscular volume|platelet component distribution width|mean platelet volume|sleep duration, high density lipoprotein cholesterol measurement|sleep duration, triglyceride measurement|aspirin use measurement|Antithrombotic agent use measurement|HMG CoA reductase inhibitor use measurement|Agents acting on the renin-angiotensin system use measurement|stem Cell Factor measurement|phosphatidylcholine measurement|cholesteryl ester 18:3 measurement|cholesteryl ester 16:1 measurement|cholesteryl ester measurement|cholesteryl ester 18:0 measurement|cholesteryl ester 18:1 measurement|sterol measurement|cholesteryl ester 20:3 measurement|cholesteryl ester 16:0 measurement|lysophosphatidylcholine measurement|phosphatidate measurement|cholesteryl ester 20:5 measurement|cholesteryl ester 20:4 measurement|diacylglycerol 32.2 measurement|diacylglycerol 33:1 measurement|diacylglycerol 34:0 measurement|diacylglycerol 34:1 measurement|diacylglycerol 44:7 measurement|diacylglycerol 36:3 measurement|diacylglycerol 36:4 measurement|cholesteryl ester 18:2 measurement|diacylglycerol 44:6 measurement|diacylglycerol 34:3 measurement|phosphatidylinositol measurement|sphingomyelin measurement|familial hyperlipidemia|mean reticulocyte volume|docosahexaenoic acid measurement, fatty acid measurement|high density lipoprotein particle size measurement|triglyceride measurement, high density lipoprotein cholesterol measurement|cholesterol:total lipids ratio, intermediate density lipoprotein measurement|cholesteryl esters:total lipids ratio, intermediate density lipoprotein measurement|free cholesterol measurement, intermediate density lipoprotein measurement|free cholesterol:total lipids ratio, intermediate density lipoprotein measurement|apolipoprotein A 1 measurement, apolipoprotein B measurement|cholesteryl ester measurement, high density lipoprotein cholesterol measurement|free cholesterol measurement, high density lipoprotein cholesterol measurement|phospholipids:total lipids ratio, intermediate density lipoprotein measurement|triglyceride measurement, intermediate density lipoprotein measurement|triglycerides:total lipids ratio, intermediate density lipoprotein measurement|total cholesterol measurement, high density lipoprotein cholesterol measurement|cholesterol:total lipids ratio, high density lipoprotein cholesterol measurement|cholesteryl esters:total lipids ratio, high density lipoprotein cholesterol measurement|free cholesterol:total lipids ratio, high density lipoprotein cholesterol measurement|lipid measurement, high density lipoprotein cholesterol measurement|phospholipid measurement, high density lipoprotein cholesterol measurement|phospholipids:total lipids ratio, high density lipoprotein cholesterol measurement|triglycerides:total lipids ratio, high density lipoprotein cholesterol measurement|cholesterol:total lipids ratio, low density lipoprotein cholesterol measurement|very low density lipoprotein cholesterol measurement, phospholipid measurement|triglyceride measurement, very low density lipoprotein cholesterol measurement|very low density lipoprotein cholesterol measurement, esterified cholesterol measurement|free cholesterol measurement, very low density lipoprotein cholesterol measurement|very low density lipoprotein cholesterol measurement, lipid measurement|very low density lipoprotein particle size measurement|very low density lipoprotein cholesterol measurement, remnant cholesterol measurement|fatty acid measurement|total cholesterol measurement, very low density lipoprotein cholesterol measurement|remnant cholesterol measurement, high density lipoprotein cholesterol measurement|free cholesterol measurement, chylomicron measurement, very low density lipoprotein cholesterol measurement|chylomicron measurement, very low density lipoprotein cholesterol measurement, lipid measurement|chylomicron measurement, very low density lipoprotein cholesterol measurement|chylomicron measurement, very low density lipoprotein cholesterol measurement, phospholipid measurement|chylomicron measurement, triglyceride measurement, very low density lipoprotein cholesterol measurement|chylomicron measurement, very low density lipoprotein cholesterol measurement, esterified cholesterol measurement|vitamin D deficiency|Abdominal Aortic Aneurysm|triacylglycerol 56:4 measurement|triacylglycerol 56:5 measurement|triacylglycerol 56:6 measurement|triacylglycerol 56:7 measurement|triacylglycerol 56:8 measurement|triacylglycerol 48:1 measurement|triacylglycerol 48:2 measurement|triacylglycerol 48:3 measurement|level of Triacylglycerol (49:2) in blood serum|triacylglycerol 50:1 measurement|triacylglycerol 50:2 measurement|triacylglycerol 50:3 measurement|triacylglycerol 50:4 measurement|triacylglycerol 50:5 measurement|level of Triacylglycerol (51:3) in blood serum|triacylglycerol 52:2 measurement|triacylglycerol 52:3 measurement|triacylglycerol 52:6 measurement|triacylglycerol 53:2 measurement|level of Triacylglycerol (53:3) in blood serum|level of Triacylglycerol (53:4) in blood serum|triacylglycerol 54:4 measurement|triacylglycerol 54:6 measurement|triacylglycerol 54:7 measurement|triacylglycerol 58:8 measurement|triacylglycerol 58:7 measurement|level of Phosphatidylcholine (16:0_18:2) in blood serum|level of Phosphatidylethanolamine (18:0_18:2) in blood serum|level of Phosphatidylcholine (O-16:1_18:1) in blood serum|level of Phosphatidylcholine (17:0_18:2) in blood serum|level of Phosphatidylcholine (18:0_18:2) in blood serum|level of Diacylglycerol (16:0_18:1) in blood serum|level of Diacylglycerol (16:0_18:2) in blood serum|level of Diacylglycerol (18:1_18:1) in blood serum|level of Diacylglycerol (18:1_18:2) in blood serum|level of Diacylglycerol (18:1_18:3) in blood serum|level of Phosphatidylinositol (18:0_18:2) in blood serum|level of Phosphatidylinositol (18:0_20:3) in blood serum|level of Phosphatidylinositol (18:0_20:4) in blood serum|leucine measurement|valine measurement|diglyceride measurement|triacylglycerol 51:2 measurement|triglycerides:total lipids ratio, low density lipoprotein cholesterol measurement|very low density lipoprotein cholesterol measurement, phospholipids:total lipids ratio|very low density lipoprotein cholesterol measurement, cholesterol:total lipids ratio|triglycerides:total lipids ratio, very low density lipoprotein cholesterol measurement|cholesteryl ester measurement, very low density lipoprotein cholesterol measurement|very low density lipoprotein cholesterol measurement, free cholesterol:total lipids ratio|triglyceride measurement, phospholipid measurement|triglyceride measurement, low density lipoprotein cholesterol measurement|lipid measurement, lipoprotein measurement|very low density lipoprotein cholesterol measurement, cholesteryl esters:total lipids ratio|1-palmitoyl-2-linoleoyl-GPC (16:0/18:2) measurement|diet measurement|1-palmitoyl-2-stearoyl-GPC (16:0/18:0) measurement|palmitoyl-linoleoyl-glycerol (16:0/18:2) [1] measurement|palmitoyl-linoleoyl-glycerol (16:0/18:2) [2] measurement|linoleoyl-linolenoyl-glycerol (18:2/18:3) [2] measurement|1-stearoyl-2-arachidonoyl-GPE (18:0/20:4) measurement|1-stearoyl-2-linoleoyl-GPC (18:0/18:2) measurement|oleoyl-linoleoyl-glycerol (18:1/18:2) [2] measurement|familial lipoprotein lipase deficiency|Hyperlipidemia|metabolic disease|hyperlipidemia|N-palmitoyl-sphingosine (d18:1/16:0) measurement|lipid measurement|1-stearoyl-2-arachidonoyl-GPI (18:0/20:4) measurement|1-palmitoyl-2-docosahexaenoyl-GPC (16:0/22:6) measurement|1-palmitoyl-2-linoleoyl-GPE (16:0/18:2) measurement|Hypercholesterolemia, family history|creatinine measurement|linoleic acid measurement|chylomicron measurement, very low density lipoprotein cholesterol measurement, free cholesterol:total lipids ratio|polyunsaturated fatty acid measurement|cholesteryl ester measurement, chylomicron measurement, very low density lipoprotein cholesterol measurement|chylomicron measurement, very low density lipoprotein cholesterol measurement, phospholipids:total lipids ratio|chylomicron measurement, total cholesterol measurement, very low density lipoprotein cholesterol measurement|acetoacetate measurement|triglycerides in very large VLDL measurement|triglycerides in medium LDL measurement|total lipids in small LDL|fatty acid measurement, linoleic acid measurement|triglycerides in very large HDL measurement|chylomicron measurement, very low density lipoprotein cholesterol measurement, cholesterol:total lipids ratio|triglycerides in medium VLDL measurement|phospholipids in VLDL measurement|acetone measurement|total lipids in very large VLDL measurement|triglycerides in very small VLDL measurement|saturated fatty acids measurement|low density lipoprotein cholesterol measurement, free cholesterol:total lipids ratio|chylomicron measurement, triglycerides:total lipids ratio, very low density lipoprotein cholesterol measurement|cholesterol esters in medium VLDL measurement|total cholesterol in medium VLDL|triglycerides in small HDL measurement|total cholesterol in small VLDL|phospholipids in very large HDL measurement|total lipids in very small VLDL measurement|total lipids in medium VLDL|triglycerides in small LDL measurement|phospholipids in small LDL measurement|triglyceride measurement, diglyceride measurement|total lipids in very large HDL measurement|total lipids in small VLDL|phosphoglycerides measurement|triglycerides in small VLDL measurement|esterified cholesterol measurement, high density lipoprotein cholesterol measurement|low density lipoprotein cholesterol measurement, phospholipids:total lipids ratio|phospholipids in large LDL measurement|triglycerides in large LDL measurement|total cholesterol in large VLDL|cholesterol esters in large VLDL measurement|triglycerides in medium HDL measurement|low density lipoprotein cholesterol measurement, lipid measurement|total lipids in large VLDL|phospholipids in medium LDL measurement|total lipids in large LDL|triglycerides in large VLDL measurement|low density lipoprotein particle size measurement|cholesteryl ester measurement, low density lipoprotein cholesterol measurement|low density lipoprotein cholesterol measurement, cholesteryl esters:total lipids ratio|phospholipids in IDL measurement|total lipids in IDL|triglycerides in IDL measurement|isoleucine measurement|fatty acid change measurement|omega-3 polyunsaturated fatty acid measurement|total cholesterol change measurement, high density lipoprotein cholesterol measurement|docosahexaenoic acid measurement|total lipids in large HDL|omega-6 polyunsaturated fatty acid measurement|total cholesterol measurement, low density lipoprotein cholesterol measurement|phospholipids in large HDL measurement|aortic aneurysm|aneurysm|hypertension|essential hypertension|angina pectoris|coronary atherosclerosis|platelet count|hematocrit|drug use measurement, coronary artery disease|Hypercholesterolemia|drug use measurement, Hypercholesterolemia|level of triacylglycerol (56:6) in blood serum|level of Triacylglycerol (51:4) in blood serum|level of Phosphatidylinositol (16:0_18:1) in blood serum|level of Phosphatidylinositol (18:0_18:1) in blood serum|cholesteryl esters to total lipids in medium HDL percentage|triglycerides to total lipids in medium HDL percentage|cholesteryl esters to total lipids in small HDL percentage|triglycerides to total lipids in small HDL percentage|oleoyl-arachidonoyl-glycerol (18:1/20:4) [1] measurement|blood metabolite measurement|palmitoleoyl-linoleoyl-glycerol (16:1/18:2) [1] measurement|level of 1-palmitoyl-2-linoleoyl-sn-glycerol in blood|linoleoyl-arachidonoyl-glycerol (18:2/20:4) [1] measurement|linoleoyl-linoleoyl-glycerol (18:2/18:2) [1] measurement|1-linoleoylglycerol (18:2) measurement|X-24870 measurement|oleoyl-oleoyl-glycerol (18:1/18:1) [1] measurement|oleoyl-oleoyl-glycerol (18:1/18:1) [2] measurement|oleoyl-linoleoyl-glycerol (18:1/18:2) [1] measurement|X-03094 measurement|antihyperlipidemic drug use measurement|1-stearoyl-2-linoleoyl-GPE (18:0/18:2) measurement|1-stearoyl-GPE (18:0) measurement|1-margaroyl-2-linoleoyl-GPC (17:0/18:2) measurement|drug use measurement|metabolite measurement|1-stearoyl-2-linoleoyl-GPI (18:0/18:2) measurement|1-stearoyl-2-oleoyl-GPI (18:0/18:1) measurement|bilirubin measurement|phosphatidylethanolamine measurement|alanine measurement|cholesteryl ester 16:2 measurement|low density lipoprotein cholesterol measurement, phospholipid measurement|disease|phospholipids in small VLDL measurement|phospholipids in very small VLDL measurement|total lipids in medium LDL|triglycerides in HDL measurement|triglycerides in LDL measurement|total lipids in lipoprotein particles measurement|total lipids in VLDL measurement|triglycerides to phosphoglycerides ratio|degree of unsaturation measurement|monounsaturated fatty acids; 16:1, 18:1 measurement|polyunsaturated fatty acids to total fatty acids percentage|docosahexaenoic acid to total fatty acids percentage|polyunsaturated fatty acids to monounsaturated fatty acids ratio|omega-6:omega-3 polyunsaturated fatty acid ratio|total lipids in chylomicrons and extremely large VLDL measurement|phospholipids in chylomicrons and extremely large VLDL measurement|triglycerides in chylomicrons and extremely large VLDL measurement|phospholipids in very large VLDL measurement|phospholipids in large VLDL measurement|phospholipids in medium VLDL measurement|cholesteryl esters to total lipids in large VLDL percentage|phospholipids:total lipids ratio|cholesteryl esters to total lipids in small VLDL percentage|cholesteryl esters to total lipids in very small VLDL percentage|triglycerides to total lipids in very small VLDL percentage|cholesteryl esters to total lipids in large LDL percentage|triglycerides to total lipids in IDL percentage|cholesteryl esters to total lipids in medium LDL percentage|triglycerides to total lipids in small LDL percentage|cholesteryl esters to total lipids in very large HDL percentage|triglycerides to total lipids in large HDL percentage|cholesteryl esters to total lipids in very large VLDL percentage|triglycerides to total lipids in very large VLDL percentage|cholesteryl esters to total lipids in medium VLDL percentage|triglycerides to total lipids in medium VLDL percentage|triglycerides to total lipids in small VLDL percentage|cholesteryl esters to total lipids in IDL percentage|triglycerides to total lipids in large LDL percentage|cholesteryl esters to total lipids in small LDL percentage|triglycerides to total lipids in medium LDL percentage|triglycerides to total lipids in very large HDL percentage|cholesteryl esters to total lipids in large HDL percentage|triglycerides in VLDL measurement|aspartate aminotransferase to alanine aminotransferase ratio|heart disease|level of apolipoprotein C-III in blood serum|level of apolipoprotein C-II in blood serum|Rare dyslipidemia|body height	0.525617	APOA5	NA	NA
11_59855905_C_A	11_59855905_C_A	11	59855905	Holo-TC I	seq.19614.8	SomaLogic	cis	C	A	0.047557	-0.494968	0.0796419	9.28945	replicated variant - protein association	replicated	missense_variant	NA	NA	lead	0.1137	GW-significant	rs34324219	vitamin B12 measurement|vitamin B deficiency|vitamin deficiency disorder|deficiency anemia|megaloblastic anemia|vitamin B12 deficiency	0.532623	TCN1	NA	NA
19_44909976_G_T	19_44908822_C_T	19	44908822	EFHD1	seq.19616.100	SomaLogic	trans	C	T	0.0456026	-0.569673	0.0838968	10.9508	replicated locus - protein association	artificial	missense_variant	1	intron_variant	lead	0.07948	GW-significant	rs111784051|rs7412	memory performance|metabolite measurement|cholesteryl ester measurement|lipid measurement|response to statin, LDL cholesterol change measurement|pulse pressure measurement|reticulocyte count|Alzheimer disease|systolic blood pressure|triglyceride measurement|response to darapladib, lipoprotein-associated phospholipase A(2) change measurement|lipoprotein A measurement, apolipoprotein A 1 measurement|coronary artery disease|late-onset Alzheimers disease|longevity|Alzheimer disease, family history of Alzheimer‚Äôs disease|mean corpuscular volume|mean reticulocyte volume|reticulocyte measurement|aspirin use measurement|Calcium channel blocker use measurement|Antithrombotic agent use measurement|HMG CoA reductase inhibitor use measurement|Agents acting on the renin-angiotensin system use measurement|common carotid intimal medial thickness|liver fibrosis measurement|esterified stigmasterol measurement|vitamin D measurement|metabolic syndrome|platelet crit|phospholipids:total lipids ratio, intermediate density lipoprotein measurement|bilirubin measurement|triacylglycerol 56:3 measurement|level of Sphingomyelin (d42:2) in blood serum|proteasome activator complex subunit 1 measurement|level of Phosphatidylcholine (O-16:0_20:3) in blood serum|level of Sterol ester (27:1/18:1) in blood serum|level of Sterol ester (27:1/16:0) in blood serum|level of Sterol ester (27:1/20:4) in blood serum|level of Sterol ester (27:1/22:6) in blood serum|level of Sterol ester (27:1/18:2) in blood serum|sphingomyelin 16:0 measurement|sphingomyelin 18:0 measurement|sphingomyelin 24:0 measurement|sphingomyelin 24:1 measurement|phosphatidylethanolamine measurement|cholesteryl ester 16:0 measurement|phosphatidylcholine measurement|Beta blocking agent use measurement|very low density lipoprotein cholesterol measurement, cholesteryl esters:total lipids ratio|total cholesterol measurement, very low density lipoprotein cholesterol measurement|very low density lipoprotein cholesterol measurement, free cholesterol:total lipids ratio|free cholesterol measurement, very low density lipoprotein cholesterol measurement|sphingomyelin measurement|cholesterol:total lipids ratio, high density lipoprotein cholesterol measurement|cholesteryl esters:total lipids ratio, high density lipoprotein cholesterol measurement|cholesteryl ester measurement, very low density lipoprotein cholesterol measurement|free cholesterol measurement, high density lipoprotein cholesterol measurement|diglyceride measurement|cholesteryl ester 24:6 measurement|diet measurement|cholesterol:total lipids ratio, cholesteryl esters:total lipids ratio|metabolic disease|hyperlipidemia|Hypercholesterolemia|palmitoyl dihydrosphingomyelin (d18:0/16:0) measurement|palmitoyl sphingomyelin (d18:1/16:0) measurement|stearoyl sphingomyelin (d18:1/18:0) measurement|Sphingomyelin (d18:1/20:0, d16:1/22:0) measurement|Sphingomyelin (d18:1/20:1, d18:2/20:0) measurement|Sphingomyelin (d18:1/22:1, d18:2/22:0, d16:1/24:1) measurement|Sphingomyelin (d18:1/15:0, d16:1/17:0) measurement|Sphingomyelin (d18:1/17:0, d17:1/18:0, d19:1/16:0) measurement|Sphingomyelin (d18:1/21:0, d17:1/22:0, d16:1/23:0) measurement|Sphingomyelin (d18:2/23:0, d18:1/23:1, d17:1/24:1) measurement|drug use measurement, Hypercholesterolemia|Hypercholesterolemia, family history|myocardial infarction|very low density lipoprotein cholesterol measurement, phospholipids:total lipids ratio|angina pectoris|triglycerides:total lipids ratio, very low density lipoprotein cholesterol measurement|triglycerides:total lipids ratio, low density lipoprotein cholesterol measurement|low density lipoprotein cholesterol measurement, phospholipids:total lipids ratio|esterified cholesterol measurement, high density lipoprotein cholesterol measurement|total cholesterol measurement, high density lipoprotein cholesterol measurement|total lipids in small LDL|low density lipoprotein cholesterol measurement, free cholesterol:total lipids ratio|apolipoprotein A 1 measurement, apolipoprotein B measurement|chylomicron measurement, very low density lipoprotein cholesterol measurement, cholesteryl esters:total lipids ratio|chylomicron measurement, very low density lipoprotein cholesterol measurement, free cholesterol:total lipids ratio|cholesterol:total lipids ratio, low density lipoprotein cholesterol measurement|esterified cholesterol measurement, low density lipoprotein cholesterol measurement|phospholipids in VLDL measurement|chylomicron measurement, very low density lipoprotein cholesterol measurement, phospholipids:total lipids ratio|chylomicron measurement, triglycerides:total lipids ratio, very low density lipoprotein cholesterol measurement|very low density lipoprotein cholesterol measurement, esterified cholesterol measurement|very low density lipoprotein cholesterol measurement, cholesterol:total lipids ratio|fatty acid measurement|polyunsaturated fatty acid measurement|choline measurement|total lipids in very small VLDL measurement|very low density lipoprotein cholesterol measurement|free cholesterol:total lipids ratio, high density lipoprotein cholesterol measurement|phospholipids:total lipids ratio, high density lipoprotein cholesterol measurement|phospholipids in small HDL measurement|phospholipids in small LDL measurement|total lipids in very large HDL measurement|phosphoglycerides measurement|very low density lipoprotein particle size measurement|phospholipids in large LDL measurement|low density lipoprotein cholesterol measurement, lipid measurement|total lipids in large LDL|phospholipids in medium LDL measurement|free cholesterol:total lipids ratio, intermediate density lipoprotein measurement|low density lipoprotein cholesterol measurement, cholesteryl esters:total lipids ratio|low density lipoprotein particle size measurement|phospholipids in IDL measurement|total lipids in IDL|triglycerides:total lipids ratio, intermediate density lipoprotein measurement|triglycerides in large HDL measurement|fatty acid change measurement|omega-3 polyunsaturated fatty acid measurement|esterified cholesterol measurement, intermediate density lipoprotein measurement|cholesteryl esters:total lipids ratio, intermediate density lipoprotein measurement|leucine measurement|omega-6 polyunsaturated fatty acid measurement|triglyceride measurement, high density lipoprotein cholesterol measurement|cholesterol:total lipids ratio, intermediate density lipoprotein measurement|total cholesterol measurement, low density lipoprotein cholesterol measurement|fatty acid measurement, linoleic acid measurement|linoleic acid measurement|hypertension|essential hypertension|coronary atherosclerosis|metabolite measurement, diet measurement|1-(1-enyl-stearoyl)-2-linoleoyl-GPE (P-18:0/18:2)* measurement|cholesteryl esters to total lipids in small HDL percentage|age of onset of Alzheimer disease|body mass index|erythrocyte measurement|aging|coronary artery calcification|X-24870 measurement|behenoyl sphingomyelin (d18:1/22:0) measurement|tricosanoyl sphingomyelin (d18:1/23:0) measurement|body fat percentage|N-palmitoyl-sphinganine (d18:0/16:0) measurement|lysophosphatidylethanolamine measurement|alanine measurement|GM3 ganglioside measurement|cholesteryl ester 18:0 measurement|cholesteryl ester 18:2 measurement|free cholesterol measurement, low density lipoprotein cholesterol measurement|cholesteryl ester measurement, low density lipoprotein cholesterol measurement|phospholipids in very small VLDL measurement|cigarettes per day measurement|gallstones|triglycerides in HDL measurement|degree of unsaturation measurement|docosahexaenoic acid measurement|total lipids in medium VLDL|phospholipids in medium VLDL measurement|cholesteryl esters to total lipids in small VLDL percentage|cholesteryl esters to total lipids in small LDL percentage|cholesteryl esters to total lipids in very large HDL percentage|triglycerides in medium HDL measurement|phospholipids:total lipids ratio|cholesteryl esters to total lipids in very large VLDL percentage|triglycerides to total lipids in very large VLDL percentage|cholesteryl esters to total lipids in large LDL percentage|heart rate|occlusion precerebral artery	0.371864	APOE	NA	NA
18_25661275_C_T	18_25661275_C_T	18	25661275	EFHD1	seq.19616.100	SomaLogic	trans	C	T	0.0247557	-0.62566	0.114531	7.32916	novel protein at locus (assayed)	not replicated	intergenic_variant	NA	NA	none	0.0009852	GW-significant	NA	NA	0.0111822	ZNF521	NA	NA
9_111563539_T_C	9_111563539_T_C	9	111563539	LTB4DH	seq.19617.5	SomaLogic	cis	T	C	0.0472313	0.834657	0.0794305	25.1005	replicated variant - protein association	replicated	intron_variant	0.921164	3_prime_UTR_variant	none	0.04443	Bonferroni	NA	NA	0.75903	PTGR1	NA	NA
3_56815721_C_T	3_56815721_C_T	3	56815721	DLG2	seq.19620.16	SomaLogic	trans	C	T	0.477199	-0.200515	0.0341792	8.35179	replicated variant - protein association	artificial	intron_variant	0.928248	intron_variant	none	0.7574	GW-significant	rs1354034	platelet count|mean platelet volume|platelet crit|reticulocyte count|reticulocyte measurement|lymphocyte count|lymphocyte percentage of leukocytes|mitochondrial DNA measurement|Thrombocytopenia|eukaryotic translation initiation factor 4 gamma 2 measurement|sphingosine measurement|sphingadienine measurement|spermidine measurement|aspartate measurement|platelet measurement|sphingosine 1-phosphate measurement|sphinganine measurement|hemorrhagic disease|pyruvate measurement|calcium measurement|thrombocytopenia 4|immature platelet measurement|immature platelet fraction|immature platelet count|N-acetylneuraminate measurement|1-stearoyl-2-oleoyl-GPS (18:0/18:1) measurement	0.0530736	ARHGEF3	NA	NA
1_196671190_A_G	1_196629197_A_T	1	196629197	40S ribosomal protein SA	seq.19623.26	SomaLogic	trans	A	T	0.337459	0.249798	0.0365982	11.0571	replicated variant - protein association	unique	intergenic_variant	0.913295	missense_variant	proxy	0.2398	GW-significant	rs505102|rs800292|rs559350	BMI-adjusted waist-hip ratio|age-related macular degeneration, wet macular degeneration|age-related macular degeneration|choroidal thickness measurement|wet macular degeneration|serum albumin measurement	0.3366	CFH	CYCLOHEXIMIDE|DORLIMOMAB ARITOX|ATALUREN|ELX-02|MT-3724	CHEMBL123292|CHEMBL2109124|CHEMBL256997|CHEMBL4297744|CHEMBL4297789
9_93145843_C_T	9_93145843_C_T	9	93145843	g-Synuclein	seq.19630.2	SomaLogic	trans	C	T	0.712378	0.245276	0.038242	9.84788	novel protein at locus (assayed)	not replicated	upstream_gene_variant	0.823314	upstream_gene_variant	none	0.6897	GW-significant	NA	NA	0.18124312|0.14908314|0.09621989	NINJ1|WNK2|CARD19	NA	NA
3_186743735_C_T	3_186743735_C_T	3	186743735	Kininostatin	seq.19631.13	SomaLogic	cis	C	T	0.0908795	0.612448	0.0562468	26.8839	replicated variant - protein association	unique	3_prime_UTR_variant	0.904513	upstream_gene_variant	none	0.02724	Bonferroni	NA	NA	0.712079	KNG1	NA	NA
5_177409531_A_G	5_177409531_A_G	5	177409531	Kininostatin	seq.19631.13	SomaLogic	trans	A	G	0.489577	0.432013	0.0332387	37.8971	replicated variant - protein association	unique	5_prime_UTR_variant	0.625227	intron_variant	none	0.7508	Bonferroni	rs1801020|rs2731674|rs2731673|rs2731672	serum metabolite measurement|partial thromboplastin time|serum lipopolysaccharide activity|taurine measurement|aspartate measurement|peptic ulcer disease|level of Thr-Phe in blood|level of Phe-Gly in blood|level of Lys-Leu in blood|level of Val-Leu in blood|level of Gly-Tyr in blood|level of Leu-Phe in blood|level of Tryptophyl-Asparagine in blood|level of Arg-Phe in blood|leucylglycine measurement|level of neuropilin-2 in blood serum|beta-nerve growth factor measurement|parathyroid hormone-related protein measurement|metabolite measurement|body height|acetate measurement|glycine measurement|histidine measurement|vasoactive peptide measurement|CHGA cleavage product measurement|leucine measurement|X-12038-to-bradykinin, des-arg 9 ratio|X-11792 measurement|phenylalanine measurement	0.453036	F12	NA	NA
4_186236079_G_A	4_186236079_G_A	4	186236079	Kininostatin	seq.19631.13	SomaLogic	trans	G	A	0.42215	0.576639	0.0340355	63.6586	replicated locus - protein association	artificial	intron_variant	0.997064	intron_variant	none	0.5097	Bonferroni	rs11132382|rs4241818	histidine measurement|leucine measurement|glycine measurement	0.51966	KLKB1	NA	NA
1_196685194_C_A	1_196685194_C_A	1	196685194	FGL2	seq.19635.69	SomaLogic	trans	C	A	0.271661	0.291815	0.0388447	13.236	replicated locus - protein association	artificial	synonymous_variant	0.993174	synonymous_variant	none	0.6176	Bonferroni	rs1329424|rs1061147	age-related macular degeneration|retinopathy|degeneration of macula and posterior pole|macular degeneration	0.284128	CFH	NA	NA
3_52851827_TGACA_T	3_52834557_G_A	3	52834557	HLA-G	seq.19636.23	SomaLogic	trans	G	A	0.198371	0.399214	0.0438247	19.0815	novel protein at locus (assayed)	artificial	intron_variant	1	intron_variant	none	0.0002059	Bonferroni	NA	NA	0.221555	ITIH4	NA	NA
17_35841496_G_C	17_35841496_G_C	17	35841496	Dynorphin A (1-17)	seq.19638.9	SomaLogic	trans	G	C	0.276873	-0.306345	0.0387018	14.6087	replicated variant - protein association	unique	intron_variant	0.737224	missense_variant	proxy	0.1812	Bonferroni	NA	NA	0.187873	CCL5	NA	NA
12_101791367_T_C	12_101828712_C_T	12	101828712	IAPP	seq.19639.53	SomaLogic	trans	C	T	0.202932	-0.25419	0.0412777	9.13283	replicated locus - protein association	unique	intron_variant	0.995572	intron_variant	none	0.1687	GW-significant	NA	NA	0.257656	GNPTAB	NA	NA
14_75119350_C_A	14_75119350_C_A	14	75119350	Septin-5	seq.19742.3	SomaLogic	trans	C	A	0.0374593	0.753912	0.0922784	15.5108	novel protein at locus (not assayed)	unique	intron_variant	1	regulatory_region_variant	none	0.008485	Bonferroni	NA	NA	0.17862450475|0.124663833|0.114393273	EIF2B2|NEK9|MLH3	NA	NA
1_196685194_C_A	1_196677046_G_T	1	196677046	VSTM1	seq.19743.12	SomaLogic	trans	G	T	0.270684	0.333573	0.0390269	16.8995	novel protein at locus (assayed)	artificial	intron_variant	0.969527	missense_variant	proxy	0.6178	Bonferroni	rs1329424|rs1061147|rs570618|rs1061170|rs10801555|rs10801556|rs488380|rs579745|rs10922102|rs4658046|rs203688|rs12038333|rs1831282|rs10733086|rs380390|rs506317	age-related macular degeneration|retinopathy|degeneration of macula and posterior pole|macular degeneration|atrophic macular degeneration, age-related macular degeneration, wet macular degeneration|wet macular degeneration|atrophic macular degeneration|complement factor H measurement, protein binding measurement|drug use measurement, macular degeneration|Visual impairment|retinal degeneration|serum albumin measurement|age-related macular degeneration, disease progression measurement|eosinophil count	0.284128	CFH	NA	NA
