## Supplementary Tables for "Proteogenomic origins of disease in British South Asians" (part 3 of 3)

### Sheet: ST1_common_clumped (continued)
Supplementary Table 1: Common pQTLs identified for Olink and Somalogic proteins in Genes & Health; genomic position are given in build 38; ALLELE1 is the effect allele
19_54062922_T_C	19_54062922_T_C	19	54062922	VSTM1	seq.19743.12	SomaLogic	cis	T	C	0.201629	0.390976	0.0436246	18.4975	replicated variant - protein association	replicated	intron_variant	NA	NA	none	0.2121	Bonferroni	rs8111849	level of V-set and transmembrane domain-containing protein 1 in blood serum	0.283155	VSTM1	NA	NA
1_196685194_C_A	1_196685194_C_A	1	196685194	ADA	seq.19751.21	SomaLogic	trans	C	A	0.271661	0.367791	0.0391429	20.2471	novel protein at locus (assayed)	artificial	synonymous_variant	0.993174	synonymous_variant	none	0.6176	Bonferroni	rs1329424|rs1061147	age-related macular degeneration|retinopathy|degeneration of macula and posterior pole|macular degeneration	0.284128	CFH	PENTOSTATIN|AUTOLOGOUS CD34+ ENRICHED CELL FRACTION THAT CONTAINS CD34+ CELLS TRANSDUCED WITH RETROVIRAL VECTOR THAT ENCODES FOR THE HUMAN ADA CDNA SEQUENCE|COFORMYCIN	CHEMBL1580|CHEMBL5315093|CHEMBL284483
1_196685194_C_A	1_196677046_G_T	1	196677046	AMP1D	seq.19752.197	SomaLogic	trans	G	T	0.270684	0.25985	0.0390533	10.544	novel protein at locus (assayed)	artificial	intron_variant	0.969527	missense_variant	proxy	0.6178	GW-significant	rs1329424|rs1061147|rs570618|rs1061170|rs10801555|rs10801556|rs488380|rs579745|rs10922102|rs4658046|rs203688|rs12038333|rs1831282|rs10733086|rs380390|rs506317	age-related macular degeneration|retinopathy|degeneration of macula and posterior pole|macular degeneration|atrophic macular degeneration, age-related macular degeneration, wet macular degeneration|wet macular degeneration|atrophic macular degeneration|complement factor H measurement, protein binding measurement|drug use measurement, macular degeneration|Visual impairment|retinal degeneration|serum albumin measurement|age-related macular degeneration, disease progression measurement|eosinophil count	0.284128	CFH	TOSEDOSTAT	CHEMBL2103847
1_28189292_G_A	1_28189292_G_A	1	28189292	ATIF1	seq.19755.38	SomaLogic	cis	G	A	0.21759	0.240792	0.0424859	7.83912	replicated variant - protein association	replicated	intron_variant	0.948629	splice_region_variant&intron_variant	none	0.3618	GW-significant	rs520800|rs580114|rs529790	hematocrit|glomerular filtration rate	0.468036	ATP5IF1	NA	NA
1_196685194_C_A	1_196729142_A_G	1	196729142	Cyclin E	seq.19767.20	SomaLogic	trans	A	G	0.724104	-0.31315	0.0396101	14.5748	novel protein at locus (assayed)	artificial	intron_variant	1	synonymous_variant	none	0.5789	Bonferroni	rs1329424|rs1061147|rs570618|rs4658046|rs1831282|rs10733086	age-related macular degeneration|retinopathy|degeneration of macula and posterior pole|macular degeneration|atrophic macular degeneration, age-related macular degeneration, wet macular degeneration|age-related macular degeneration, disease progression measurement	0.284128	CFH	NA	NA
21_43781951_G_A	21_43781951_G_A	21	43781951	Cystatin B	seq.19768.13	SomaLogic	cis	G	A	0.562215	-0.669024	0.0334918	88.0482	replicated variant - protein association	replicated	upstream_gene_variant	0.885942	intron_variant	none	0.3134	Bonferroni	NA	NA	0.21878	CSTB	NA	NA
1_196685194_C_A	1_196696914_T_C	1	196696914	LY6D	seq.19784.16	SomaLogic	trans	T	C	0.728664	-0.332836	0.0396564	16.3243	novel protein at locus (assayed)	artificial	intron_variant	1	synonymous_variant	none	0.6179	Bonferroni	rs1329424|rs1061147|rs570618	age-related macular degeneration|retinopathy|degeneration of macula and posterior pole|macular degeneration|atrophic macular degeneration, age-related macular degeneration, wet macular degeneration	0.284128	CFH	NA	NA
9_133251244_C_A	9_133257230_G_A	9	133257230	MEP1A	seq.19786.26	SomaLogic	trans	G	A	0.260261	0.217986	0.0378644	8.06744	replicated locus - protein association	artificial	intron_variant&non_coding_transcript_variant	0.891928	non_coding_transcript_exon_variant	none	0.1031	GW-significant	rs77693339	open-angle glaucoma	0.363278	ABO	NA	NA
9_114386150_T_G	9_114386150_T_G	9	114386150	MEP1A	seq.19786.26	SomaLogic	trans	T	G	0.461564	0.219108	0.0332961	10.3292	replicated variant - protein association	replicated	intron_variant	0.703411	missense_variant	proxy	0.5231	GW-significant	rs7043196|rs7032795|rs4979373|rs10733608	free androgen index|Abnormality of the liver|diastolic blood pressure change measurement|aspartate aminotransferase to alanine aminotransferase ratio|liver disease	0.4641589|0.2893567	AKNA|WHRN	NA	NA
19_5840915_C_A	19_5840915_C_A	19	5840915	MEP1A	seq.19786.26	SomaLogic	trans	C	A	0.20684	0.264647	0.041675	9.66765	replicated locus - protein association	replicated	upstream_gene_variant	0.850942	upstream_gene_variant	none	0.07818	GW-significant	rs10409772|rs3760775|rs28362459	colorectal cancer|vitamin B12 deficiency|cancer biomarker measurement|vitamin B12 measurement|polyp of gallbladder	0.681078	FUT3	NA	NA
18_32217995_T_C	18_32230496_T_C	18	32230496	MEP1A	seq.19786.26	SomaLogic	trans	T	C	0.374593	-0.21771	0.0347107	9.44841	replicated variant - protein association	not replicated	intron_variant	0.993629	intron_variant	none	0.3963	GW-significant	NA	NA	0.379296673|0.2845759025	MEP1B|GAREM1	NA	NA
9_133266456_T_C	9_133279427_C_T	9	133279427	MER	seq.19787.14	SomaLogic	trans	C	T	0.142997	-0.353245	0.0474995	12.9865	replicated variant - protein association	artificial	upstream_gene_variant	0.982366	intron_variant&non_coding_transcript_variant	none	0.1938	Bonferroni	rs2519093|rs977371848|rs507666|rs992108547|rs600038|rs651007|rs579459|rs495828|rs635634	venous thromboembolism|coronary artery disease|allergic disease|allergic rhinitis|hematocrit|neutrophil count|red blood cell density measurement|triglyceride measurement|erythrocyte count|sleep duration, low density lipoprotein cholesterol measurement|myeloid white cell count|leukocyte count|e-selectin measurement|HMG CoA reductase inhibitor use measurement|total campesterol measurement|myocardial infarction|cholesterol:total lipids ratio, intermediate density lipoprotein measurement|free cholesterol:total lipids ratio, intermediate density lipoprotein measurement|triglycerides:total lipids ratio, intermediate density lipoprotein measurement|triglycerides:total lipids ratio, low density lipoprotein cholesterol measurement|very low density lipoprotein cholesterol measurement, phospholipids:total lipids ratio|cholesterol:total lipids ratio, high density lipoprotein cholesterol measurement|very low density lipoprotein cholesterol measurement, cholesterol:total lipids ratio|triglycerides:total lipids ratio, very low density lipoprotein cholesterol measurement|very low density lipoprotein cholesterol measurement, free cholesterol:total lipids ratio|cholesteryl esters:total lipids ratio, high density lipoprotein cholesterol measurement|very low density lipoprotein cholesterol measurement, cholesteryl esters:total lipids ratio|diet measurement|X-26054 measurement|X-23749 measurement|blood urea nitrogen measurement|cholesteryl esters:total lipids ratio, intermediate density lipoprotein measurement|fibrinopeptide A, des-ala(1) measurement|level of Ser-Leu in blood|cell surface glycoprotein CD200 receptor 1 measurement|cholesterol:total lipids ratio, low density lipoprotein cholesterol measurement|cholesteryl ester measurement, high density lipoprotein cholesterol measurement|cholesteryl esters to total lipids in large VLDL percentage|triglycerides to total lipids in very large VLDL percentage|cholesteryl esters to total lipids in medium VLDL percentage|triglycerides to total lipids in medium VLDL percentage|low density lipoprotein cholesterol measurement, free cholesterol:total lipids ratio|diastolic blood pressure|Eczematoid dermatitis, allergic rhinitis|gut microbiome measurement|bilirubin measurement|serum non-albumin protein measurement|aspartate aminotransferase to alanine aminotransferase ratio|glucose measurement|serum urea measurement|free cholesterol measurement, intermediate density lipoprotein measurement|creatinine measurement|glomerular filtration rate|serum gamma-glutamyl transferase measurement|level of Sterol ester (27:1/18:0) in blood serum|sphingomyelin measurement|X-11423--O-sulfo-L-tyrosine measurement|pyruvate measurement|chylomicron measurement, very low density lipoprotein cholesterol measurement, cholesterol:total lipids ratio|chylomicron measurement, very low density lipoprotein cholesterol measurement, cholesteryl esters:total lipids ratio|cholesterol:total lipids ratio, cholesteryl esters:total lipids ratio|low density lipoprotein cholesterol measurement, cholesteryl esters:total lipids ratio|fatty acid change measurement|histidine measurement|fatty acid measurement|X-14189--leucylalanine measurement|aspartylphenylalanine measurement|endometriosis|heart failure|OX-2 membrane glycoprotein measurement|clinical and behavioural ideal cardiovascular health|cholelithiasis|serum metabolite measurement|iron biomarker measurement, ferritin measurement|fasting blood glucose measurement|stem Cell Factor measurement|hepatocyte growth factor receptor measurement|vascular endothelial growth factor receptor 2 measurement|vascular endothelial growth factor receptor 3 measurement|ADpSGEGDFXAEGGGVR measurement|mitochondrial DNA measurement|adhesion molecule measurement, soluble P-selectin measurement|urinary metabolite measurement|age-related macular degeneration, COVID-19|protein intake measurement|tumor necrosis factor ligand superfamily member 12 measurement|ADpSGEGDFXAEGGGVR-to-X-14304--leucylalanine ratio|angiotensin converting enzyme activity measurement|cholesteryl ester measurement, very low density lipoprotein cholesterol measurement|COVID-19, coronary artery disease|hypertension, COVID-19|DSGEGDFXAEGGGVR-to-ADpSGEGDFXAEGGGVR ratio|body height|Ischemic stroke|tonsillectomy risk measurement|neutrophil count, eosinophil count|granulocyte count|allergic disease, age at onset|neutrophil count, basophil count|glucose-dependent insulinotropic peptide measurement, glucose tolerance test|type 2 diabetes mellitus|digestive system infectious disorder|heel bone mineral density|aspirin use measurement|monocyte count|high density lipoprotein particle size measurement|choline measurement|cholesteryl ester 18:0 measurement|phospholipid measurement, high density lipoprotein cholesterol measurement|lipid measurement, high density lipoprotein cholesterol measurement|lipoprotein measurement, phospholipid measurement|free cholesterol measurement, very low density lipoprotein cholesterol measurement|very low density lipoprotein cholesterol measurement, lipid measurement|lipid measurement, lipoprotein measurement|very low density lipoprotein cholesterol measurement|very low density lipoprotein cholesterol measurement, phospholipid measurement|phospholipids:total lipids ratio, high density lipoprotein cholesterol measurement|Varicose veins|chylomicron measurement, very low density lipoprotein cholesterol measurement, phospholipids:total lipids ratio|low density lipoprotein cholesterol measurement, phospholipids:total lipids ratio|triglycerides in medium LDL measurement|esterified cholesterol measurement, high density lipoprotein cholesterol measurement|total lipids in small LDL|esterified cholesterol measurement, low density lipoprotein cholesterol measurement|phospholipids in VLDL measurement|total cholesterol measurement, high density lipoprotein cholesterol measurement|chylomicron measurement, triglycerides:total lipids ratio, very low density lipoprotein cholesterol measurement|very low density lipoprotein cholesterol measurement, esterified cholesterol measurement|polyunsaturated fatty acid measurement|total cholesterol in small VLDL|total lipids in very small VLDL measurement|total lipids in small HDL measurement|phospholipids in small LDL measurement|total cholesterol measurement, very low density lipoprotein cholesterol measurement|phosphoglycerides measurement|very low density lipoprotein particle size measurement|phospholipids in large LDL measurement|triglycerides in large LDL measurement|low density lipoprotein cholesterol measurement, lipid measurement|phospholipids in medium LDL measurement|total lipids in IDL|total lipids in large LDL|free cholesterol:total lipids ratio, high density lipoprotein cholesterol measurement|phospholipids in IDL measurement|triglyceride measurement, low density lipoprotein cholesterol measurement|omega-6 polyunsaturated fatty acid measurement|esterified cholesterol measurement, intermediate density lipoprotein measurement|total cholesterol measurement, low density lipoprotein cholesterol measurement|linoleic acid measurement|immature granulocyte count|cardioembolic stroke|retinal vasculature measurement|phospholipid measurement|free cholesterol measurement, high density lipoprotein cholesterol measurement|total lipids in small VLDL|phospholipids in small VLDL measurement|total phospholipids in lipoprotein particles measurement|total lipids in lipoprotein particles measurement|cholesteryl ester measurement|phospholipids in small HDL measurement|cholesteryl esters to total lipids in small LDL percentage|phospholipids:total lipids ratio	0.229806	ABO	NINGETINIB	CHEMBL3984441
2_111983522_G_A	2_111983522_G_A	2	111983522	MER	seq.19787.14	SomaLogic	cis	G	A	0.565798	0.364814	0.0351129	24.559	replicated variant - protein association	not replicated	intron_variant	0.996979	missense_variant	proxy	0.6165	Bonferroni	rs4519530	Cluster headache	0.602372	MERTK	NINGETINIB	CHEMBL3984441
1_169539501_A_T	1_169537003_A_G	1	169537003	METK2	seq.19788.6	SomaLogic	trans	A	G	0.378827	-0.223649	0.0358482	9.35558	novel protein at locus (not assayed)	artificial	intron_variant	0.997039	intron_variant	none	0.3321	GW-significant	NA	NA	0.432445	F5	NA	NA
17_28367840_G_A	17_28367840_G_A	17	28367840	NUD14	seq.19794.10	SomaLogic	trans	G	A	0.484691	-0.453429	0.0335612	40.8678	novel protein at locus (not assayed)	artificial	missense_variant	0.885023	synonymous_variant	lead	0.4786	Bonferroni	rs241777|rs11080055|rs3093692|rs13469|rs704	apolipoprotein A 1 measurement, apolipoprotein B measurement|atrophic macular degeneration, age-related macular degeneration, wet macular degeneration|age-related macular degeneration, COVID-19|serum albumin measurement|bone density|osteoprotegerin measurement|heel bone mineral density|triglyceride measurement|systolic blood pressure|triglyceride measurement, high density lipoprotein cholesterol measurement|free cholesterol:total lipids ratio, intermediate density lipoprotein measurement|breast cancer anti-estrogen resistance protein 3 measurement|very low density lipoprotein cholesterol measurement, cholesterol:total lipids ratio|very low density lipoprotein cholesterol measurement, free cholesterol:total lipids ratio|very low density lipoprotein cholesterol measurement, cholesteryl esters:total lipids ratio|temporal arteritis|cholesterol:total lipids ratio, high density lipoprotein cholesterol measurement|cholesteryl esters:total lipids ratio, high density lipoprotein cholesterol measurement|cholesterol:total lipids ratio, low density lipoprotein cholesterol measurement|phospholipids:total lipids ratio, high density lipoprotein cholesterol measurement|phospholipids in small HDL measurement|low density lipoprotein cholesterol measurement, phospholipids:total lipids ratio|triglycerides in medium HDL measurement|phospholipids:total lipids ratio|hypertension|diastolic blood pressure|level of bone morphogenetic protein 4 in blood serum|phospholipid measurement, high density lipoprotein cholesterol measurement|lipid measurement, high density lipoprotein cholesterol measurement|total lipids in medium HDL measurement|phospholipids in medium HDL measurement|phospholipids in HDL measurement|total lipids in HDL measurement|body height	0.0926148430526316|0.0865334997368421|0.0856646826315789|0.0849638672105263	SARM1|VTN|SLC46A1|POLDIP2	NA	NA
1_196685194_C_A	1_196729142_A_G	1	196729142	PGAM4	seq.19799.2	SomaLogic	trans	A	G	0.724104	-0.360303	0.0389068	19.6921	novel protein at locus (not assayed)	artificial	intron_variant	1	synonymous_variant	none	0.5789	Bonferroni	rs1329424|rs1061147|rs570618|rs4658046|rs1831282|rs10733086	age-related macular degeneration|retinopathy|degeneration of macula and posterior pole|macular degeneration|atrophic macular degeneration, age-related macular degeneration, wet macular degeneration|age-related macular degeneration, disease progression measurement	0.284128	CFH	NA	NA
3_56815721_C_T	3_56815721_C_T	3	56815721	RCAS1	seq.19802.22	SomaLogic	trans	C	T	0.477199	-0.236064	0.0336544	11.6363	replicated variant - protein association	artificial	intron_variant	0.928248	intron_variant	none	0.7574	Bonferroni	rs1354034	platelet count|mean platelet volume|platelet crit|reticulocyte count|reticulocyte measurement|lymphocyte count|lymphocyte percentage of leukocytes|mitochondrial DNA measurement|Thrombocytopenia|eukaryotic translation initiation factor 4 gamma 2 measurement|sphingosine measurement|sphingadienine measurement|spermidine measurement|aspartate measurement|platelet measurement|sphingosine 1-phosphate measurement|sphinganine measurement|hemorrhagic disease|pyruvate measurement|calcium measurement|thrombocytopenia 4|immature platelet measurement|immature platelet fraction|immature platelet count|N-acetylneuraminate measurement|1-stearoyl-2-oleoyl-GPS (18:0/18:1) measurement	0.0530736	ARHGEF3	NA	NA
3_165768357_T_G	3_165744429_G_A	3	165744429	RGS21	seq.19819.7	SomaLogic	trans	G	A	0.178827	0.28662	0.0439525	10.1563	novel protein at locus (assayed)	artificial	intron_variant&non_coding_transcript_variant	1	intron_variant&non_coding_transcript_variant	none	0.2657	GW-significant	NA	NA	0.311547	BCHE	NA	NA
19_44909976_G_T	19_44909976_G_T	19	44909976	SIR1	seq.19823.75	SomaLogic	trans	G	T	0.0459283	0.672836	0.082936	15.3054	novel protein at locus (assayed)	artificial	upstream_gene_variant	1	missense_variant	proxy	0.07979	Bonferroni	rs7412|rs1065853	lipid measurement|response to statin, LDL cholesterol change measurement|pulse pressure measurement|reticulocyte count|Alzheimer disease|systolic blood pressure|triglyceride measurement|response to darapladib, lipoprotein-associated phospholipase A(2) change measurement|lipoprotein A measurement, apolipoprotein A 1 measurement|coronary artery disease|late-onset Alzheimers disease|longevity|Alzheimer disease, family history of Alzheimer‚Äôs disease|mean corpuscular volume|mean reticulocyte volume|reticulocyte measurement|aspirin use measurement|Calcium channel blocker use measurement|Antithrombotic agent use measurement|HMG CoA reductase inhibitor use measurement|Agents acting on the renin-angiotensin system use measurement|common carotid intimal medial thickness|liver fibrosis measurement|esterified stigmasterol measurement|vitamin D measurement|metabolic syndrome|platelet crit|phospholipids:total lipids ratio, intermediate density lipoprotein measurement|bilirubin measurement|triacylglycerol 56:3 measurement|level of Sphingomyelin (d42:2) in blood serum|proteasome activator complex subunit 1 measurement|level of Phosphatidylcholine (O-16:0_20:3) in blood serum|level of Sterol ester (27:1/18:1) in blood serum|level of Sterol ester (27:1/16:0) in blood serum|level of Sterol ester (27:1/20:4) in blood serum|level of Sterol ester (27:1/22:6) in blood serum|level of Sterol ester (27:1/18:2) in blood serum|sphingomyelin 16:0 measurement|sphingomyelin 18:0 measurement|sphingomyelin 24:0 measurement|sphingomyelin 24:1 measurement|phosphatidylethanolamine measurement|cholesteryl ester 16:0 measurement|phosphatidylcholine measurement|Beta blocking agent use measurement|very low density lipoprotein cholesterol measurement, cholesteryl esters:total lipids ratio|total cholesterol measurement, very low density lipoprotein cholesterol measurement|very low density lipoprotein cholesterol measurement, free cholesterol:total lipids ratio|free cholesterol measurement, very low density lipoprotein cholesterol measurement|sphingomyelin measurement|cholesterol:total lipids ratio, high density lipoprotein cholesterol measurement|cholesteryl esters:total lipids ratio, high density lipoprotein cholesterol measurement|cholesteryl ester measurement, very low density lipoprotein cholesterol measurement|free cholesterol measurement, high density lipoprotein cholesterol measurement|diglyceride measurement|cholesteryl ester measurement|cholesteryl ester 24:6 measurement|diet measurement|cholesterol:total lipids ratio, cholesteryl esters:total lipids ratio|metabolic disease|hyperlipidemia|Hypercholesterolemia|palmitoyl dihydrosphingomyelin (d18:0/16:0) measurement|palmitoyl sphingomyelin (d18:1/16:0) measurement|stearoyl sphingomyelin (d18:1/18:0) measurement|Sphingomyelin (d18:1/20:0, d16:1/22:0) measurement|Sphingomyelin (d18:1/20:1, d18:2/20:0) measurement|Sphingomyelin (d18:1/22:1, d18:2/22:0, d16:1/24:1) measurement|Sphingomyelin (d18:1/15:0, d16:1/17:0) measurement|Sphingomyelin (d18:1/17:0, d17:1/18:0, d19:1/16:0) measurement|Sphingomyelin (d18:1/21:0, d17:1/22:0, d16:1/23:0) measurement|Sphingomyelin (d18:2/23:0, d18:1/23:1, d17:1/24:1) measurement|memory performance|drug use measurement, Hypercholesterolemia|Hypercholesterolemia, family history|myocardial infarction|very low density lipoprotein cholesterol measurement, phospholipids:total lipids ratio|angina pectoris|triglycerides:total lipids ratio, very low density lipoprotein cholesterol measurement|triglycerides:total lipids ratio, low density lipoprotein cholesterol measurement|low density lipoprotein cholesterol measurement, phospholipids:total lipids ratio|esterified cholesterol measurement, high density lipoprotein cholesterol measurement|total cholesterol measurement, high density lipoprotein cholesterol measurement|total lipids in small LDL|low density lipoprotein cholesterol measurement, free cholesterol:total lipids ratio|apolipoprotein A 1 measurement, apolipoprotein B measurement|chylomicron measurement, very low density lipoprotein cholesterol measurement, cholesteryl esters:total lipids ratio|chylomicron measurement, very low density lipoprotein cholesterol measurement, free cholesterol:total lipids ratio|cholesterol:total lipids ratio, low density lipoprotein cholesterol measurement|esterified cholesterol measurement, low density lipoprotein cholesterol measurement|phospholipids in VLDL measurement|chylomicron measurement, very low density lipoprotein cholesterol measurement, phospholipids:total lipids ratio|chylomicron measurement, triglycerides:total lipids ratio, very low density lipoprotein cholesterol measurement|very low density lipoprotein cholesterol measurement, esterified cholesterol measurement|very low density lipoprotein cholesterol measurement, cholesterol:total lipids ratio|fatty acid measurement|polyunsaturated fatty acid measurement|choline measurement|total lipids in very small VLDL measurement|very low density lipoprotein cholesterol measurement|free cholesterol:total lipids ratio, high density lipoprotein cholesterol measurement|phospholipids:total lipids ratio, high density lipoprotein cholesterol measurement|phospholipids in small HDL measurement|phospholipids in small LDL measurement|total lipids in very large HDL measurement|phosphoglycerides measurement|very low density lipoprotein particle size measurement|phospholipids in large LDL measurement|low density lipoprotein cholesterol measurement, lipid measurement|total lipids in large LDL|phospholipids in medium LDL measurement|free cholesterol:total lipids ratio, intermediate density lipoprotein measurement|low density lipoprotein cholesterol measurement, cholesteryl esters:total lipids ratio|low density lipoprotein particle size measurement|phospholipids in IDL measurement|total lipids in IDL|triglycerides:total lipids ratio, intermediate density lipoprotein measurement|triglycerides in large HDL measurement|fatty acid change measurement|omega-3 polyunsaturated fatty acid measurement|esterified cholesterol measurement, intermediate density lipoprotein measurement|cholesteryl esters:total lipids ratio, intermediate density lipoprotein measurement|leucine measurement|omega-6 polyunsaturated fatty acid measurement|triglyceride measurement, high density lipoprotein cholesterol measurement|cholesterol:total lipids ratio, intermediate density lipoprotein measurement|total cholesterol measurement, low density lipoprotein cholesterol measurement|fatty acid measurement, linoleic acid measurement|linoleic acid measurement|hypertension|essential hypertension|coronary atherosclerosis|metabolite measurement, diet measurement|1-(1-enyl-stearoyl)-2-linoleoyl-GPE (P-18:0/18:2)* measurement|cholesteryl esters to total lipids in small HDL percentage|age of onset of Alzheimer disease|body mass index|erythrocyte measurement|aging|coronary artery calcification|X-24870 measurement|behenoyl sphingomyelin (d18:1/22:0) measurement|tricosanoyl sphingomyelin (d18:1/23:0) measurement|body fat percentage|N-palmitoyl-sphinganine (d18:0/16:0) measurement|lysophosphatidylethanolamine measurement|alanine measurement|GM3 ganglioside measurement|cholesteryl ester 18:0 measurement|cholesteryl ester 18:2 measurement|free cholesterol measurement, low density lipoprotein cholesterol measurement|cholesteryl ester measurement, low density lipoprotein cholesterol measurement|metabolite measurement|phospholipids in very small VLDL measurement|cigarettes per day measurement|gallstones|triglycerides in HDL measurement|degree of unsaturation measurement|docosahexaenoic acid measurement|total lipids in medium VLDL|phospholipids in medium VLDL measurement|cholesteryl esters to total lipids in small VLDL percentage|cholesteryl esters to total lipids in small LDL percentage|cholesteryl esters to total lipids in very large HDL percentage|triglycerides in medium HDL measurement|phospholipids:total lipids ratio|cholesteryl esters to total lipids in very large VLDL percentage|triglycerides to total lipids in very large VLDL percentage|cholesteryl esters to total lipids in large LDL percentage|heart rate|occlusion precerebral artery|carotid artery intima media thickness|mitochondrial DNA measurement|familial hyperlipidemia|phospholipid measurement, high density lipoprotein cholesterol measurement|cholesteryl ester measurement, high density lipoprotein cholesterol measurement|triglycerides:total lipids ratio, high density lipoprotein cholesterol measurement|clinical and behavioural ideal cardiovascular health|insomnia|lipoprotein measurement, phospholipid measurement|very low density lipoprotein cholesterol measurement, phospholipid measurement|very low density lipoprotein cholesterol measurement, lipid measurement|triglyceride measurement, phospholipid measurement|lipid measurement, lipoprotein measurement|lipid measurement, high density lipoprotein cholesterol measurement|Hyperlipidemia|free cholesterol measurement, chylomicron measurement, very low density lipoprotein cholesterol measurement|chylomicron measurement, triglyceride measurement, very low density lipoprotein cholesterol measurement|chylomicron measurement, very low density lipoprotein cholesterol measurement, lipid measurement|creatinine measurement|cholesteryl ester measurement, chylomicron measurement, very low density lipoprotein cholesterol measurement|chylomicron measurement, total cholesterol measurement, very low density lipoprotein cholesterol measurement|chylomicron measurement, very low density lipoprotein cholesterol measurement, phospholipid measurement|chylomicron measurement, very low density lipoprotein cholesterol measurement, cholesterol:total lipids ratio|chylomicron measurement, very low density lipoprotein cholesterol measurement|cholesteryl esters to total lipids in medium HDL percentage|triglycerides to total lipids in medium HDL percentage|triglycerides to total lipids in small HDL percentage|drug use measurement|phenylalanine measurement|phospholipid measurement|phospholipids in small VLDL measurement|phospholipids in very large HDL measurement|total lipids in medium HDL measurement|phospholipids in medium HDL measurement|total phospholipids in lipoprotein particles measurement|phospholipids in HDL measurement|total lipids in lipoprotein particles measurement|polyunsaturated fatty acids to total fatty acids percentage|monounsaturated fatty acids; 16:1, 18:1 measurement|saturated fatty acids to total fatty acids percentage|polyunsaturated fatty acids to monounsaturated fatty acids ratio|omega-6:omega-3 polyunsaturated fatty acid ratio|total lipids in chylomicrons and extremely large VLDL measurement|phospholipids in chylomicrons and extremely large VLDL measurement|triglycerides in chylomicrons and extremely large VLDL measurement|cholesteryl esters to total lipids in large VLDL percentage|cholesteryl esters to total lipids in medium LDL percentage|triglycerides to total lipids in large HDL percentage|total lipids in small HDL measurement|cholesteryl esters to total lipids in chylomicrons and extremely large VLDL percentage|triglycerides in small HDL measurement|triglycerides to total lipids in very large HDL percentage|cholesteryl esters to total lipids in large HDL percentage|heart disease	0.371864	APOE	EX-527|SRT-2104	CHEMBL382277|CHEMBL4297436
2_215435462_C_T	2_215435462_C_T	2	215435462	FN1.2	seq.20064.24	SomaLogic	cis	C	T	0.605537	0.522512	0.0353334	48.7571	replicated variant - protein association	unique	intron_variant	0.982519	intron_variant	none	0.7392	Bonferroni	rs1837121|rs1250244|rs1250258	systolic blood pressure|anthropometric measurement|endometriosis|myocardial infarction|body height	0.535033	FN1	AS-1409|RADRETUMAB|MU-BC-1|L19TNFA|L19IL2|L19SIP 131I|OCRIPLASMIN	CHEMBL2109413|CHEMBL1743060|CHEMBL2109529|CHEMBL2109589|CHEMBL2109608|CHEMBL2109412|CHEMBL2095222
4_186236079_G_A	4_186230988_C_T	4	186230988	GG12F	seq.20068.61	SomaLogic	trans	C	T	0.420847	0.26522	0.0357731	12.9116	novel protein at locus (not assayed)	artificial	intron_variant	1	upstream_gene_variant	none	0.5109	Bonferroni	rs11132382	histidine measurement|leucine measurement	0.51966	KLKB1	NA	NA
11_58738220_A_G	11_58738220_A_G	11	58738220	GLYL2	seq.20069.23	SomaLogic	cis	A	G	0.295114	0.37149	0.0385735	21.2268	novel protein at locus (not assayed)	unique	intergenic_variant	0.754494	upstream_gene_variant	none	0.296	Bonferroni	NA	NA	0.0254781	GLYATL2	NA	NA
19_44945208_T_G	19_44945208_T_G	19	44945208	IKB-epsilon	seq.20071.53	SomaLogic	trans	T	G	0.37329	0.342794	0.0357879	21.0067	novel protein at locus (assayed)	artificial	missense_variant	0.922949	upstream_gene_variant	lead	0.3585	Bonferroni	rs35336243|rs5167	Alzheimer disease|docosahexaenoic acid measurement, fatty acid measurement|triglyceride measurement|choline measurement|high density lipoprotein particle size measurement|phospholipid measurement, high density lipoprotein cholesterol measurement|free cholesterol measurement, high density lipoprotein cholesterol measurement|cholesteryl ester measurement, high density lipoprotein cholesterol measurement|lipid measurement, high density lipoprotein cholesterol measurement|total cholesterol measurement, high density lipoprotein cholesterol measurement|tumor necrosis factor receptor superfamily member 13C measurement|very low density lipoprotein cholesterol measurement, cholesteryl esters:total lipids ratio|free cholesterol:total lipids ratio, high density lipoprotein cholesterol measurement|fatty acid measurement|memory performance|ceramide measurement|low density lipoprotein cholesterol measurement, phospholipids:total lipids ratio|low density lipoprotein cholesterol measurement, cholesteryl esters:total lipids ratio|cholesterol:total lipids ratio, high density lipoprotein cholesterol measurement|cholesteryl esters:total lipids ratio, high density lipoprotein cholesterol measurement|phospholipid measurement|total lipids in large HDL|phospholipids in large HDL measurement|cholesteryl ester measurement|total lipids in HDL measurement	0.29317	APOC4	NA	NA
20_38369011_C_T	20_38369011_C_T	20	38369011	LAMA3	seq.20074.3	SomaLogic	trans	C	T	0.0501629	-0.624005	0.0783743	14.7709	novel protein at locus (not assayed)	artificial	missense_variant	0.807561	intron_variant	lead	0.08031	Bonferroni	NA	NA	0.47382	LBP	OCRIPLASMIN	CHEMBL2095222
3_124308641_A_G	3_124308641_A_G	3	124308641	MYL6B	seq.20078.6	SomaLogic	trans	A	G	0.0644951	-0.418945	0.0723236	8.15934	novel protein at locus (assayed)	not replicated	intron_variant	0.671725	intron_variant	none	0.01987	GW-significant	NA	NA	0.404467	KALRN	NA	NA
14_94378133_C_A	14_94378133_C_A	14	94378133	PCKGM	seq.20079.6	SomaLogic	trans	C	A	0.151792	-0.517243	0.0486259	25.6989	novel protein at locus (not assayed)	unique	3_prime_UTR_variant	1	missense_variant	proxy	0.2134	Bonferroni	rs6647	large artery stroke	0.819857	SERPINA1	NA	NA
3_133876774_A_G	3_133876774_A_G	3	133876774	RAB6A	seq.20083.1	SomaLogic	trans	A	G	0.47557	0.183436	0.0334115	7.39635	novel protein at locus (assayed)	unique	intron_variant	0.862811	intron_variant	none	0.5456	GW-significant	NA	NA	0.561569	RAB6B	NA	NA
3_56815721_C_T	3_56815721_C_T	3	56815721	UB2E3	seq.20090.63	SomaLogic	trans	C	T	0.477199	-0.297279	0.0346092	17.0591	novel protein at locus (not assayed)	artificial	intron_variant	0.928248	intron_variant	none	0.7574	Bonferroni	rs1354034	platelet count|mean platelet volume|platelet crit|reticulocyte count|reticulocyte measurement|lymphocyte count|lymphocyte percentage of leukocytes|mitochondrial DNA measurement|Thrombocytopenia|eukaryotic translation initiation factor 4 gamma 2 measurement|sphingosine measurement|sphingadienine measurement|spermidine measurement|aspartate measurement|platelet measurement|sphingosine 1-phosphate measurement|sphinganine measurement|hemorrhagic disease|pyruvate measurement|calcium measurement|thrombocytopenia 4|immature platelet measurement|immature platelet fraction|immature platelet count|N-acetylneuraminate measurement|1-stearoyl-2-oleoyl-GPS (18:0/18:1) measurement	0.0530736	ARHGEF3	NA	NA
1_155165746_T_C	1_155165746_T_C	1	155165746	Ephrin-A1	seq.20091.138	SomaLogic	cis	T	C	0.495114	-0.302705	0.0326444	19.7416	replicated locus - protein association	unique	downstream_gene_variant	1	intergenic_variant	none	0.4787	Bonferroni	NA	NA	0.22968	EFNA1	NA	NA
11_126184978_C_T	11_126184978_C_T	11	126184978	DCPS	seq.20106.80	SomaLogic	cis	C	T	0.0208469	-0.71808	0.118146	8.91449	novel protein at locus (not assayed)	not replicated	intergenic_variant	0.745962	intron_variant	none	0.001485	GW-significant	NA	NA	0.0456778	DCPS	NA	NA
3_186676249_G_C	3_186676249_G_C	3	186676249	MYL4	seq.20107.11	SomaLogic	trans	G	C	0.24886	0.257039	0.0395222	10.1058	novel protein at locus (assayed)	artificial	intron_variant	1	intron_variant	none	0.2035	GW-significant	NA	NA	0.45637	HRG	MAVACAMTEN|OMECAMTIV MECARBIL|DANICAMTIV	CHEMBL4297517|CHEMBL1800955|CHEMBL4594304
9_93101276_G_A	9_93101276_G_A	9	93101276	BASP	seq.20111.5	SomaLogic	trans	G	A	0.131922	-0.296986	0.0513412	8.13842	novel protein at locus (not assayed)	unique	intron_variant	1	intron_variant	none	0.0397	GW-significant	NA	NA	0.457132	CARD19	NA	NA
3_38119587_C_T	3_38119587_C_T	3	38119587	OXSR1	seq.20116.30	SomaLogic	cis	C	T	0.0609121	-0.477017	0.0697076	11.1107	novel protein at locus (not assayed)	unique	intron_variant	0.7187	missense_variant	proxy	0.1376	GW-significant	NA	NA	0.3155298|0.30734256|0.2680099	OXSR1	NA	NA
1_109509517_A_G	1_109509517_A_G	1	109509517	AMGO1:ECD	seq.20120.101	SomaLogic	cis	A	G	0.543974	0.595964	0.0340459	67.8799	novel protein at locus (assayed)	unique	5_prime_UTR_variant	0.724382	upstream_gene_variant	none	0.5243	Bonferroni	NA	NA	0.583461	AMIGO1	NA	NA
19_44913484_C_T	19_44912921_G_T	19	44912921	MAGE-3	seq.20133.1	SomaLogic	trans	G	T	0.147883	-0.327077	0.0475941	11.1992	replicated locus - protein association	artificial	upstream_gene_variant	0.993648	missense_variant	proxy	0.2195	GW-significant	rs429358|rs75627662|rs483082	Lewy body dementia, Lewy body dementia measurement|atrophic macular degeneration, age-related macular degeneration, wet macular degeneration|platelet count|non-alcoholic fatty liver disease|Alzheimer disease|metabolic syndrome|neuritic plaque measurement|neurofibrillary tangles measurement|parental longevity|hippocampal volume|memory performance|health study participation|triglyceride measurement|insomnia measurement|Parkinson disease, disease progression measurement|type 2 diabetes mellitus|liver fat measurement, liver disease biomarker|Lewy body dementia|diet measurement|mortality|waist-hip ratio|longevity|Mental deterioration|physical activity measurement|sleep duration, high density lipoprotein cholesterol measurement|sugar consumption measurement|white matter hyperintensity measurement|refractive error|mean corpuscular volume|mean reticulocyte volume|matrix metalloproteinase‚Äìdegraded type I collagen measurement|cortical thickness|urate measurement|brain connectivity measurement|cerebral amyloid angiopathy|cognitive decline measurement|functional brain measurement|age of onset of stroke disorder|liver fat measurement|plasma beta-amyloid 1-42 measurement|plasma beta-amyloid 1-40:1-42 ratio measurement|familial hyperlipidemia|body height|platelet crit|myocardial infarction|Alzheimer disease, family history of Alzheimer‚Äôs disease|BMI-adjusted waist-hip ratio|triglyceride measurement, high density lipoprotein cholesterol measurement|very low density lipoprotein cholesterol measurement|very low density lipoprotein cholesterol measurement, esterified cholesterol measurement|free cholesterol measurement, very low density lipoprotein cholesterol measurement|very low density lipoprotein cholesterol measurement, lipid measurement|fatty acid measurement|total cholesterol measurement, very low density lipoprotein cholesterol measurement|phospholipid measurement, high density lipoprotein cholesterol measurement|esterified cholesterol measurement, high density lipoprotein cholesterol measurement|free cholesterol measurement, high density lipoprotein cholesterol measurement|lipid measurement, high density lipoprotein cholesterol measurement|very low density lipoprotein cholesterol measurement, phospholipid measurement|polyunsaturated fatty acid measurement|low density lipoprotein cholesterol measurement, lipid measurement|low density lipoprotein cholesterol measurement, phospholipid measurement|esterified cholesterol measurement, low density lipoprotein cholesterol measurement|free cholesterol measurement, low density lipoprotein cholesterol measurement|total cholesterol measurement, low density lipoprotein cholesterol measurement|phospholipid measurement, intermediate density lipoprotein measurement|triglyceride measurement, intermediate density lipoprotein measurement|linoleic acid measurement|esterified cholesterol measurement, intermediate density lipoprotein measurement|free cholesterol measurement, intermediate density lipoprotein measurement|lipid measurement, intermediate density lipoprotein measurement|omega-6 polyunsaturated fatty acid measurement|chylomicron measurement, very low density lipoprotein cholesterol measurement, esterified cholesterol measurement|Abdominal Aortic Aneurysm|level of Sterol ester (27:1/18:0) in blood serum|level of Sterol ester (27:1/14:0) in blood serum|level of Sterol ester (27:1/17:0) in blood serum|level of Sterol ester (27:1/20:2) in blood serum|response to COVID-19 vaccine, COVID-19|glomerular filtration rate|creatinine measurement|insomnia|very low density lipoprotein cholesterol measurement, phospholipids:total lipids ratio|age-related macular degeneration, COVID-19|carbohydrate intake measurement|low density lipoprotein cholesterol measurement, phospholipids:total lipids ratio|Hyperlipidemia|overnutrition, obesity|obesity|diabetic retinopathy|hip fracture|N-palmitoyl-sphingosine (d18:1/16:0) measurement|Sphingomyelin (d18:2/14:0, d18:1/14:1) measurement|Sphingomyelin (d18:2/16:0, d18:1/16:1) measurement|Rare dyslipidemia|1-palmitoyl-2-stearoyl-GPC (16:0/18:0) measurement|1-stearoyl-2-linoleoyl-GPE (18:0/18:2) measurement|chronic obstructive pulmonary disease|body mass index|diabetes mellitus|diabetes mellitus, Drugs used in diabetes use measurement|family history of Alzheimer‚Äôs disease|dementia|drug use measurement, dementia|memory impairment|drug use measurement, memory impairment|sign or symptom|diabetic eye disease|glucose measurement|macular degeneration|3-hydroxybutyrate measurement|total cholesterol measurement, high density lipoprotein cholesterol measurement|Alzheimer disease, age at onset|1,2-dipalmitoyl-GPC (16:0/16:0) measurement, cerebrospinal fluid biomarker measurement|cerebrospinal fluid biomarker measurement, 1-myristoyl-2-palmitoyl-GPC (14:0/16:0) measurement|angina pectoris|1-palmitoyl-2-stearoyl-GPC (16:0/18:0) measurement, cerebrospinal fluid biomarker measurement|1-palmitoyl-2-palmitoleoyl-GPC (16:0/16:1) measurement, cerebrospinal fluid biomarker measurement|triglycerides in very large HDL measurement|triglycerides in medium LDL measurement|phospholipids:total lipids ratio, high density lipoprotein cholesterol measurement|cholesteryl ester measurement, chylomicron measurement, very low density lipoprotein cholesterol measurement|saturated fatty acids measurement|total cholesterol in small VLDL|cholesterol esters in medium VLDL measurement|fall|triglycerides in small LDL measurement|total lipids in small VLDL|cholesterol:total lipids ratio, high density lipoprotein cholesterol measurement|valine measurement|tyrosine measurement|cholesteryl esters:total lipids ratio, high density lipoprotein cholesterol measurement|phospholipids in medium HDL measurement|low density lipoprotein cholesterol measurement, free cholesterol:total lipids ratio|triglycerides in large LDL measurement|triglycerides:total lipids ratio, very low density lipoprotein cholesterol measurement|total lipids in medium HDL measurement|very low density lipoprotein cholesterol measurement, free cholesterol:total lipids ratio|triglyceride measurement, low density lipoprotein cholesterol measurement|Alzheimer disease, Lewy body dementia|triglycerides in IDL measurement|triglycerides:total lipids ratio, high density lipoprotein cholesterol measurement|total cholesterol change measurement, high density lipoprotein cholesterol measurement|total lipids in large HDL|high density lipoprotein particle size measurement|phospholipids in large HDL measurement|age-related macular degeneration|cerebrovascular disorder|aortic aneurysm|aneurysm|esophageal disease|blood urea nitrogen measurement|drug use measurement, gastroesophageal reflux disease|cognitive function measurement|Back pain|neurofilament light chain measurement|serum gamma-glutamyl transferase measurement|body fat percentage|waist circumference|hip circumference|body composition measurement|dementia, Parkinson disease, disease progression measurement|antihyperlipidemic drug use measurement|1-stearoyl-GPE (18:0) measurement|1-nonadecanoyl-GPC (19:0) measurement|vitamin D measurement|coronary artery disease|fat body mass|uric acid measurement|ceramide measurement|lysophosphatidylcholine 20:1 measurement|taste liking measurement|systolic blood pressure|cholesteryl ester measurement, high density lipoprotein cholesterol measurement|cigarettes per day measurement|obstructive sleep apnea|triglycerides in LDL measurement|triglycerides to total lipids in large VLDL percentage|phospholipids:total lipids ratio|cholesteryl ester measurement|cognitive disorder|frontotemporal dementia|delirium|mental or behavioural disorder|nervous system disease|Cognitive impairment|amnesia|Sleep Disorder|body weight|heart disease|liver disease|diabetes mellitus, family history|cholesteryl ester 18:2 measurement|diglyceride measurement|diacylglycerol 38:5 measurement|diacylglycerol 36:4 measurement|diacylglycerol 36:3 measurement|glycerophospholipid measurement|sphingomyelin measurement|triglyceride measurement, very low density lipoprotein cholesterol measurement|eosinophil count|linoleoyl-arachidonoyl-glycerol (18:2/20:4) [1] measurement|familial lipoprotein lipase deficiency|phosphatidylcholine measurement|aspartate aminotransferase to alanine aminotransferase ratio|1-palmitoyl-GPE (16:0) measurement|2-palmitoyl-GPE (16:0) measurement|triglyceride measurement, phospholipid measurement|linoleoyl-arachidonoyl-glycerol (18:2/20:4) [2] measurement|cirrhosis of liver|oleoyl-arachidonoyl-glycerol (18:1/20:4) [1] measurement|oleoyl-arachidonoyl-glycerol (18:1/20:4) [2] measurement|oleoyl-linoleoyl-glycerol (18:1/18:2) [2] measurement	0.45423385|0.429077505	APOC1|APOE	ASTUPROTIMUT-R|BIROPEPIMUT-S	CHEMBL2108705|CHEMBL3990004
19_44945208_T_G	19_44945208_T_G	19	44945208	UBE2C	seq.20142.42	SomaLogic	trans	T	G	0.37329	0.396572	0.0359494	27.5691	novel protein at locus (assayed)	artificial	missense_variant	0.922949	upstream_gene_variant	lead	0.3585	Bonferroni	rs35336243|rs5167	Alzheimer disease|docosahexaenoic acid measurement, fatty acid measurement|triglyceride measurement|choline measurement|high density lipoprotein particle size measurement|phospholipid measurement, high density lipoprotein cholesterol measurement|free cholesterol measurement, high density lipoprotein cholesterol measurement|cholesteryl ester measurement, high density lipoprotein cholesterol measurement|lipid measurement, high density lipoprotein cholesterol measurement|total cholesterol measurement, high density lipoprotein cholesterol measurement|tumor necrosis factor receptor superfamily member 13C measurement|very low density lipoprotein cholesterol measurement, cholesteryl esters:total lipids ratio|free cholesterol:total lipids ratio, high density lipoprotein cholesterol measurement|fatty acid measurement|memory performance|ceramide measurement|low density lipoprotein cholesterol measurement, phospholipids:total lipids ratio|low density lipoprotein cholesterol measurement, cholesteryl esters:total lipids ratio|cholesterol:total lipids ratio, high density lipoprotein cholesterol measurement|cholesteryl esters:total lipids ratio, high density lipoprotein cholesterol measurement|phospholipid measurement|total lipids in large HDL|phospholipids in large HDL measurement|cholesteryl ester measurement|total lipids in HDL measurement	0.29317	APOC4	NA	NA
1_196685194_C_A	1_196729142_G_A	1	196729142	DPYS	seq.20165.4	SomaLogic	trans	G	A	0.274593	0.236289	0.0395741	8.6269	novel protein at locus (not assayed)	artificial	intron_variant	0.993167	synonymous_variant	none	0.6176	GW-significant	rs1329424|rs1061147|rs570618|rs4658046|rs1831282|rs10733086	age-related macular degeneration|retinopathy|degeneration of macula and posterior pole|macular degeneration|atrophic macular degeneration, age-related macular degeneration, wet macular degeneration|age-related macular degeneration, disease progression measurement	0.284128	CFH	NA	NA
6_31185708_T_A	6_31185708_T_A	6	31185708	CAN9	seq.20173.39	SomaLogic	trans	T	A	0.357329	0.21512	0.0341716	9.51303	novel protein at locus (not assayed)	unique	upstream_gene_variant	0.985429	non_coding_transcript_exon_variant	none	0.3005	GW-significant	rs3130507|rs3130458|rs114276265	parental longevity|BMI-adjusted waist-hip ratio|autism spectrum disorder, schizophrenia	0.095323615|0.074578054|0.05847707|0.057675183|0.04712131|0.039596766|0.03931646	POU5F1|TCF19|CCHCR1|PSORS1C2|PSORS1C1|CDSN|C6orf15	NA	NA
1_84398070_A_G	1_84398070_A_G	1	84398070	Integrin aVb6	seq.20189.28	SomaLogic	trans	A	G	0.0801303	-0.362404	0.0657022	7.45957	novel protein at locus (assayed)	not replicated	upstream_gene_variant	0.991147	intron_variant	none	0.05746	GW-significant	NA	NA	0.154218	DNASE2B	NA	NA
10_79318745_T_C	10_79318745_T_C	10	79318745	Integrin aVb6	seq.20189.4	SomaLogic	trans	T	C	0.0745928	-0.377026	0.0683223	7.46572	novel protein at locus (assayed)	not replicated	downstream_gene_variant	0.98896	downstream_gene_variant	none	0.07843	GW-significant	NA	NA	0.168636	ZMIZ1	NA	NA
14_94283499_T_C	14_94295225_G_A	14	94295225	VISL1	seq.20197.14	SomaLogic	trans	G	A	0.258632	-0.240657	0.0396532	8.89051	novel protein at locus (assayed)	artificial	upstream_gene_variant	0.929663	3_prime_UTR_variant	none	0.1556	GW-significant	NA	NA	0.170907762636364|0.122040824909091	PPP4R4|SERPINA10	NA	NA
12_7063032_G_A	12_7063032_G_A	12	7063032	C1s	seq.20203.45	SomaLogic	cis	G	A	0.085342	-1.16449	0.0626324	76.4322	replicated variant - protein association	replicated	missense_variant	0.99065	intron_variant	lead	0.1371	Bonferroni	rs7962629|rs11064497	partial thromboplastin time|serum gamma-glutamyl transferase measurement	0.418964	C1S	HUMAN C1-ESTERASE INHIBITOR|SUTIMLIMAB	CHEMBL4297549|CHEMBL4297832
1_196685194_C_A	1_196736796_C_A	1	196736796	DYRK2	seq.20205.55	SomaLogic	trans	C	A	0.729642	0.222972	0.0398577	7.65438	novel protein at locus (not assayed)	artificial	intron_variant	0.996526	synonymous_variant	none	0.5778	GW-significant	rs1329424|rs1061147|rs570618|rs4658046|rs1831282|rs10733086	age-related macular degeneration|retinopathy|degeneration of macula and posterior pole|macular degeneration|atrophic macular degeneration, age-related macular degeneration, wet macular degeneration|age-related macular degeneration, disease progression measurement	0.284128	CFH	NA	NA
1_196685194_C_A	1_196685194_C_A	1	196685194	GBP5	seq.20211.75	SomaLogic	trans	C	A	0.271661	0.249305	0.0398523	9.40267	novel protein at locus (not assayed)	artificial	synonymous_variant	0.993174	synonymous_variant	none	0.6176	GW-significant	rs1329424|rs1061147	age-related macular degeneration|retinopathy|degeneration of macula and posterior pole|macular degeneration	0.284128	CFH	NA	NA
1_196685194_C_A	1_196696914_T_C	1	196696914	STA5A	seq.20225.119	SomaLogic	trans	T	C	0.728664	-0.386721	0.038935	22.5219	novel protein at locus (not assayed)	artificial	intron_variant	1	synonymous_variant	none	0.6179	Bonferroni	rs1329424|rs1061147|rs570618	age-related macular degeneration|retinopathy|degeneration of macula and posterior pole|macular degeneration|atrophic macular degeneration, age-related macular degeneration, wet macular degeneration	0.284128	CFH	NA	NA
17_28367840_G_A	17_28367840_G_A	17	28367840	STA5A	seq.20225.119	SomaLogic	trans	G	A	0.484691	0.338168	0.0342105	22.3151	novel protein at locus (not assayed)	artificial	missense_variant	0.885023	synonymous_variant	lead	0.4786	Bonferroni	rs241777|rs11080055|rs3093692|rs13469|rs704	apolipoprotein A 1 measurement, apolipoprotein B measurement|atrophic macular degeneration, age-related macular degeneration, wet macular degeneration|age-related macular degeneration, COVID-19|serum albumin measurement|bone density|osteoprotegerin measurement|heel bone mineral density|triglyceride measurement|systolic blood pressure|triglyceride measurement, high density lipoprotein cholesterol measurement|free cholesterol:total lipids ratio, intermediate density lipoprotein measurement|breast cancer anti-estrogen resistance protein 3 measurement|very low density lipoprotein cholesterol measurement, cholesterol:total lipids ratio|very low density lipoprotein cholesterol measurement, free cholesterol:total lipids ratio|very low density lipoprotein cholesterol measurement, cholesteryl esters:total lipids ratio|temporal arteritis|cholesterol:total lipids ratio, high density lipoprotein cholesterol measurement|cholesteryl esters:total lipids ratio, high density lipoprotein cholesterol measurement|cholesterol:total lipids ratio, low density lipoprotein cholesterol measurement|phospholipids:total lipids ratio, high density lipoprotein cholesterol measurement|phospholipids in small HDL measurement|low density lipoprotein cholesterol measurement, phospholipids:total lipids ratio|triglycerides in medium HDL measurement|phospholipids:total lipids ratio|hypertension|diastolic blood pressure|level of bone morphogenetic protein 4 in blood serum|phospholipid measurement, high density lipoprotein cholesterol measurement|lipid measurement, high density lipoprotein cholesterol measurement|total lipids in medium HDL measurement|phospholipids in medium HDL measurement|phospholipids in HDL measurement|total lipids in HDL measurement|body height	0.0926148430526316|0.0865334997368421|0.0856646826315789|0.0849638672105263	SARM1|VTN|SLC46A1|POLDIP2	NA	NA
19_44909976_G_T	19_44908822_C_T	19	44908822	SNP23	seq.20241.9	SomaLogic	trans	C	T	0.0456026	-0.529019	0.0812429	10.1286	novel protein at locus (assayed)	artificial	missense_variant	1	intron_variant	lead	0.07948	GW-significant	rs111784051|rs7412	memory performance|metabolite measurement|cholesteryl ester measurement|lipid measurement|response to statin, LDL cholesterol change measurement|pulse pressure measurement|reticulocyte count|Alzheimer disease|systolic blood pressure|triglyceride measurement|response to darapladib, lipoprotein-associated phospholipase A(2) change measurement|lipoprotein A measurement, apolipoprotein A 1 measurement|coronary artery disease|late-onset Alzheimers disease|longevity|Alzheimer disease, family history of Alzheimer‚Äôs disease|mean corpuscular volume|mean reticulocyte volume|reticulocyte measurement|aspirin use measurement|Calcium channel blocker use measurement|Antithrombotic agent use measurement|HMG CoA reductase inhibitor use measurement|Agents acting on the renin-angiotensin system use measurement|common carotid intimal medial thickness|liver fibrosis measurement|esterified stigmasterol measurement|vitamin D measurement|metabolic syndrome|platelet crit|phospholipids:total lipids ratio, intermediate density lipoprotein measurement|bilirubin measurement|triacylglycerol 56:3 measurement|level of Sphingomyelin (d42:2) in blood serum|proteasome activator complex subunit 1 measurement|level of Phosphatidylcholine (O-16:0_20:3) in blood serum|level of Sterol ester (27:1/18:1) in blood serum|level of Sterol ester (27:1/16:0) in blood serum|level of Sterol ester (27:1/20:4) in blood serum|level of Sterol ester (27:1/22:6) in blood serum|level of Sterol ester (27:1/18:2) in blood serum|sphingomyelin 16:0 measurement|sphingomyelin 18:0 measurement|sphingomyelin 24:0 measurement|sphingomyelin 24:1 measurement|phosphatidylethanolamine measurement|cholesteryl ester 16:0 measurement|phosphatidylcholine measurement|Beta blocking agent use measurement|very low density lipoprotein cholesterol measurement, cholesteryl esters:total lipids ratio|total cholesterol measurement, very low density lipoprotein cholesterol measurement|very low density lipoprotein cholesterol measurement, free cholesterol:total lipids ratio|free cholesterol measurement, very low density lipoprotein cholesterol measurement|sphingomyelin measurement|cholesterol:total lipids ratio, high density lipoprotein cholesterol measurement|cholesteryl esters:total lipids ratio, high density lipoprotein cholesterol measurement|cholesteryl ester measurement, very low density lipoprotein cholesterol measurement|free cholesterol measurement, high density lipoprotein cholesterol measurement|diglyceride measurement|cholesteryl ester 24:6 measurement|diet measurement|cholesterol:total lipids ratio, cholesteryl esters:total lipids ratio|metabolic disease|hyperlipidemia|Hypercholesterolemia|palmitoyl dihydrosphingomyelin (d18:0/16:0) measurement|palmitoyl sphingomyelin (d18:1/16:0) measurement|stearoyl sphingomyelin (d18:1/18:0) measurement|Sphingomyelin (d18:1/20:0, d16:1/22:0) measurement|Sphingomyelin (d18:1/20:1, d18:2/20:0) measurement|Sphingomyelin (d18:1/22:1, d18:2/22:0, d16:1/24:1) measurement|Sphingomyelin (d18:1/15:0, d16:1/17:0) measurement|Sphingomyelin (d18:1/17:0, d17:1/18:0, d19:1/16:0) measurement|Sphingomyelin (d18:1/21:0, d17:1/22:0, d16:1/23:0) measurement|Sphingomyelin (d18:2/23:0, d18:1/23:1, d17:1/24:1) measurement|drug use measurement, Hypercholesterolemia|Hypercholesterolemia, family history|myocardial infarction|very low density lipoprotein cholesterol measurement, phospholipids:total lipids ratio|angina pectoris|triglycerides:total lipids ratio, very low density lipoprotein cholesterol measurement|triglycerides:total lipids ratio, low density lipoprotein cholesterol measurement|low density lipoprotein cholesterol measurement, phospholipids:total lipids ratio|esterified cholesterol measurement, high density lipoprotein cholesterol measurement|total cholesterol measurement, high density lipoprotein cholesterol measurement|total lipids in small LDL|low density lipoprotein cholesterol measurement, free cholesterol:total lipids ratio|apolipoprotein A 1 measurement, apolipoprotein B measurement|chylomicron measurement, very low density lipoprotein cholesterol measurement, cholesteryl esters:total lipids ratio|chylomicron measurement, very low density lipoprotein cholesterol measurement, free cholesterol:total lipids ratio|cholesterol:total lipids ratio, low density lipoprotein cholesterol measurement|esterified cholesterol measurement, low density lipoprotein cholesterol measurement|phospholipids in VLDL measurement|chylomicron measurement, very low density lipoprotein cholesterol measurement, phospholipids:total lipids ratio|chylomicron measurement, triglycerides:total lipids ratio, very low density lipoprotein cholesterol measurement|very low density lipoprotein cholesterol measurement, esterified cholesterol measurement|very low density lipoprotein cholesterol measurement, cholesterol:total lipids ratio|fatty acid measurement|polyunsaturated fatty acid measurement|choline measurement|total lipids in very small VLDL measurement|very low density lipoprotein cholesterol measurement|free cholesterol:total lipids ratio, high density lipoprotein cholesterol measurement|phospholipids:total lipids ratio, high density lipoprotein cholesterol measurement|phospholipids in small HDL measurement|phospholipids in small LDL measurement|total lipids in very large HDL measurement|phosphoglycerides measurement|very low density lipoprotein particle size measurement|phospholipids in large LDL measurement|low density lipoprotein cholesterol measurement, lipid measurement|total lipids in large LDL|phospholipids in medium LDL measurement|free cholesterol:total lipids ratio, intermediate density lipoprotein measurement|low density lipoprotein cholesterol measurement, cholesteryl esters:total lipids ratio|low density lipoprotein particle size measurement|phospholipids in IDL measurement|total lipids in IDL|triglycerides:total lipids ratio, intermediate density lipoprotein measurement|triglycerides in large HDL measurement|fatty acid change measurement|omega-3 polyunsaturated fatty acid measurement|esterified cholesterol measurement, intermediate density lipoprotein measurement|cholesteryl esters:total lipids ratio, intermediate density lipoprotein measurement|leucine measurement|omega-6 polyunsaturated fatty acid measurement|triglyceride measurement, high density lipoprotein cholesterol measurement|cholesterol:total lipids ratio, intermediate density lipoprotein measurement|total cholesterol measurement, low density lipoprotein cholesterol measurement|fatty acid measurement, linoleic acid measurement|linoleic acid measurement|hypertension|essential hypertension|coronary atherosclerosis|metabolite measurement, diet measurement|1-(1-enyl-stearoyl)-2-linoleoyl-GPE (P-18:0/18:2)* measurement|cholesteryl esters to total lipids in small HDL percentage|age of onset of Alzheimer disease|body mass index|erythrocyte measurement|aging|coronary artery calcification|X-24870 measurement|behenoyl sphingomyelin (d18:1/22:0) measurement|tricosanoyl sphingomyelin (d18:1/23:0) measurement|body fat percentage|N-palmitoyl-sphinganine (d18:0/16:0) measurement|lysophosphatidylethanolamine measurement|alanine measurement|GM3 ganglioside measurement|cholesteryl ester 18:0 measurement|cholesteryl ester 18:2 measurement|free cholesterol measurement, low density lipoprotein cholesterol measurement|cholesteryl ester measurement, low density lipoprotein cholesterol measurement|phospholipids in very small VLDL measurement|cigarettes per day measurement|gallstones|triglycerides in HDL measurement|degree of unsaturation measurement|docosahexaenoic acid measurement|total lipids in medium VLDL|phospholipids in medium VLDL measurement|cholesteryl esters to total lipids in small VLDL percentage|cholesteryl esters to total lipids in small LDL percentage|cholesteryl esters to total lipids in very large HDL percentage|triglycerides in medium HDL measurement|phospholipids:total lipids ratio|cholesteryl esters to total lipids in very large VLDL percentage|triglycerides to total lipids in very large VLDL percentage|cholesteryl esters to total lipids in large LDL percentage|heart rate|occlusion precerebral artery	0.371864	APOE	NA	NA
4_8391108_C_T	4_8391108_C_T	4	8391108	DPYL4	seq.20247.17	SomaLogic	trans	C	T	0.0162866	-0.754238	0.136812	7.45243	novel protein at locus (not assayed)	unique	intron_variant	1	synonymous_variant	none	0.03262	GW-significant	NA	NA	0.8071347|0.4409587	ACOX3|TRMT44	NA	NA
14_75040954_C_A	14_75040954_C_A	14	75040954	ACYP1	seq.20370.6	SomaLogic	cis	C	A	0.080456	0.518114	0.0594408	17.5421	replicated locus - protein association	replicated	intron_variant	0.983852	intron_variant	none	0.05627	Bonferroni	NA	NA	0.211929	ACYP1	NA	NA
3_45812356_C_A	3_45812356_C_A	3	45812356	LZTL1	seq.20378.110	SomaLogic	cis	C	A	0.0736156	-0.630272	0.0679412	19.7575	replicated variant - protein association	not replicated	intron_variant&non_coding_transcript_variant	0.990019	missense_variant	proxy	0.08286	Bonferroni	NA	NA	0.744206	LZTFL1	NA	NA
3_165984008_C_A	3_165989738_TATATAC_T	3	165989738	CPTP	seq.20385.21	SomaLogic	trans	TATATAC	T	0.260586	0.218694	0.0385254	7.86205	novel protein at locus (assayed)	not replicated	intergenic_variant	0.878099	regulatory_region_variant	none	0.2809	GW-significant	rs12491503	lifestyle measurement	0.0651266	BCHE	NA	NA
19_44927023_C_G	19_44927023_C_G	19	44927023	CHCH7	seq.20387.277	SomaLogic	trans	C	G	0.540717	0.307937	0.0344058	18.4498	novel protein at locus (not assayed)	unique	non_coding_transcript_exon_variant	0.799331	intron_variant&non_coding_transcript_variant	none	0.5494	Bonferroni	rs5112	triglyceride measurement|reticulocyte measurement|level of apolipoprotein C-II in blood serum|triglyceride measurement, intermediate density lipoprotein measurement|platelet component distribution width|triglyceride measurement, low density lipoprotein cholesterol measurement|very low density lipoprotein cholesterol measurement, lipid measurement|free cholesterol measurement, very low density lipoprotein cholesterol measurement|triglyceride measurement, very low density lipoprotein cholesterol measurement|total cholesterol measurement, very low density lipoprotein cholesterol measurement|fatty acid measurement|very low density lipoprotein particle size measurement|very low density lipoprotein cholesterol measurement|very low density lipoprotein cholesterol measurement, phospholipid measurement|triglyceride measurement, high density lipoprotein cholesterol measurement|body height|chylomicron measurement, triglycerides:total lipids ratio, very low density lipoprotein cholesterol measurement|chylomicron measurement, very low density lipoprotein cholesterol measurement, free cholesterol:total lipids ratio|very low density lipoprotein cholesterol measurement, cholesteryl esters:total lipids ratio|acetone measurement|triglycerides in medium HDL measurement|cholesteryl ester measurement, very low density lipoprotein cholesterol measurement|bilirubin measurement|omega-3 polyunsaturated fatty acid measurement|triglycerides in medium VLDL measurement|triglycerides in small VLDL measurement|triglycerides in very large HDL measurement|triglycerides in VLDL measurement|total lipids in VLDL measurement|monounsaturated fatty acids; 16:1, 18:1 measurement|phospholipids in very large VLDL measurement|total lipids in very large VLDL measurement|triglycerides in very large VLDL measurement|phospholipids in large VLDL measurement|total lipids in large VLDL|triglycerides in large VLDL measurement|triglycerides to total lipids in chylomicrons and extremely large VLDL percentage	0.067154825|0.05512423|0.053923145|0.04176747|0.035937954|0.035068363|0.03254234|0.032192387	CLPTM1|APOE|APOC1|TOMM40|RELB|APOC4|APOC2|NECTIN2	NA	NA
17_28367840_G_A	17_28367840_G_A	17	28367840	CNCG	seq.20393.10	SomaLogic	trans	G	A	0.484691	0.764843	0.0342001	110.052	novel protein at locus (not assayed)	artificial	missense_variant	0.885023	synonymous_variant	lead	0.4786	Bonferroni	rs241777|rs11080055|rs3093692|rs13469|rs704	apolipoprotein A 1 measurement, apolipoprotein B measurement|atrophic macular degeneration, age-related macular degeneration, wet macular degeneration|age-related macular degeneration, COVID-19|serum albumin measurement|bone density|osteoprotegerin measurement|heel bone mineral density|triglyceride measurement|systolic blood pressure|triglyceride measurement, high density lipoprotein cholesterol measurement|free cholesterol:total lipids ratio, intermediate density lipoprotein measurement|breast cancer anti-estrogen resistance protein 3 measurement|very low density lipoprotein cholesterol measurement, cholesterol:total lipids ratio|very low density lipoprotein cholesterol measurement, free cholesterol:total lipids ratio|very low density lipoprotein cholesterol measurement, cholesteryl esters:total lipids ratio|temporal arteritis|cholesterol:total lipids ratio, high density lipoprotein cholesterol measurement|cholesteryl esters:total lipids ratio, high density lipoprotein cholesterol measurement|cholesterol:total lipids ratio, low density lipoprotein cholesterol measurement|phospholipids:total lipids ratio, high density lipoprotein cholesterol measurement|phospholipids in small HDL measurement|low density lipoprotein cholesterol measurement, phospholipids:total lipids ratio|triglycerides in medium HDL measurement|phospholipids:total lipids ratio|hypertension|diastolic blood pressure|level of bone morphogenetic protein 4 in blood serum|phospholipid measurement, high density lipoprotein cholesterol measurement|lipid measurement, high density lipoprotein cholesterol measurement|total lipids in medium HDL measurement|phospholipids in medium HDL measurement|phospholipids in HDL measurement|total lipids in HDL measurement|body height	0.0926148430526316|0.0865334997368421|0.0856646826315789|0.0849638672105263	SARM1|VTN|SLC46A1|POLDIP2	PENTOXIFYLLINE|DIPYRIDAMOLE	CHEMBL628|CHEMBL932
1_196685194_C_A	1_196723248_T_C	1	196723248	COMD6	seq.20396.70	SomaLogic	trans	T	C	0.73127	-0.243826	0.0398145	9.03985	novel protein at locus (not assayed)	artificial	intron_variant	0.972879	synonymous_variant	none	0.581	GW-significant	rs1329424|rs1061147|rs570618|rs4658046|rs1831282|rs10733086	age-related macular degeneration|retinopathy|degeneration of macula and posterior pole|macular degeneration|atrophic macular degeneration, age-related macular degeneration, wet macular degeneration|age-related macular degeneration, disease progression measurement	0.284128	CFH	NA	NA
19_44913484_C_T	19_44912921_G_T	19	44912921	POP7	seq.20398.60	SomaLogic	trans	G	T	0.147883	-0.494457	0.0482188	23.9468	novel protein at locus (not assayed)	artificial	upstream_gene_variant	0.993648	missense_variant	proxy	0.2195	Bonferroni	rs429358|rs75627662|rs483082	Lewy body dementia, Lewy body dementia measurement|atrophic macular degeneration, age-related macular degeneration, wet macular degeneration|platelet count|non-alcoholic fatty liver disease|Alzheimer disease|metabolic syndrome|neuritic plaque measurement|neurofibrillary tangles measurement|parental longevity|hippocampal volume|memory performance|health study participation|triglyceride measurement|insomnia measurement|Parkinson disease, disease progression measurement|type 2 diabetes mellitus|liver fat measurement, liver disease biomarker|Lewy body dementia|diet measurement|mortality|waist-hip ratio|longevity|Mental deterioration|physical activity measurement|sleep duration, high density lipoprotein cholesterol measurement|sugar consumption measurement|white matter hyperintensity measurement|refractive error|mean corpuscular volume|mean reticulocyte volume|matrix metalloproteinase‚Äìdegraded type I collagen measurement|cortical thickness|urate measurement|brain connectivity measurement|cerebral amyloid angiopathy|cognitive decline measurement|functional brain measurement|age of onset of stroke disorder|liver fat measurement|plasma beta-amyloid 1-42 measurement|plasma beta-amyloid 1-40:1-42 ratio measurement|familial hyperlipidemia|body height|platelet crit|myocardial infarction|Alzheimer disease, family history of Alzheimer‚Äôs disease|BMI-adjusted waist-hip ratio|triglyceride measurement, high density lipoprotein cholesterol measurement|very low density lipoprotein cholesterol measurement|very low density lipoprotein cholesterol measurement, esterified cholesterol measurement|free cholesterol measurement, very low density lipoprotein cholesterol measurement|very low density lipoprotein cholesterol measurement, lipid measurement|fatty acid measurement|total cholesterol measurement, very low density lipoprotein cholesterol measurement|phospholipid measurement, high density lipoprotein cholesterol measurement|esterified cholesterol measurement, high density lipoprotein cholesterol measurement|free cholesterol measurement, high density lipoprotein cholesterol measurement|lipid measurement, high density lipoprotein cholesterol measurement|very low density lipoprotein cholesterol measurement, phospholipid measurement|polyunsaturated fatty acid measurement|low density lipoprotein cholesterol measurement, lipid measurement|low density lipoprotein cholesterol measurement, phospholipid measurement|esterified cholesterol measurement, low density lipoprotein cholesterol measurement|free cholesterol measurement, low density lipoprotein cholesterol measurement|total cholesterol measurement, low density lipoprotein cholesterol measurement|phospholipid measurement, intermediate density lipoprotein measurement|triglyceride measurement, intermediate density lipoprotein measurement|linoleic acid measurement|esterified cholesterol measurement, intermediate density lipoprotein measurement|free cholesterol measurement, intermediate density lipoprotein measurement|lipid measurement, intermediate density lipoprotein measurement|omega-6 polyunsaturated fatty acid measurement|chylomicron measurement, very low density lipoprotein cholesterol measurement, esterified cholesterol measurement|Abdominal Aortic Aneurysm|level of Sterol ester (27:1/18:0) in blood serum|level of Sterol ester (27:1/14:0) in blood serum|level of Sterol ester (27:1/17:0) in blood serum|level of Sterol ester (27:1/20:2) in blood serum|response to COVID-19 vaccine, COVID-19|glomerular filtration rate|creatinine measurement|insomnia|very low density lipoprotein cholesterol measurement, phospholipids:total lipids ratio|age-related macular degeneration, COVID-19|carbohydrate intake measurement|low density lipoprotein cholesterol measurement, phospholipids:total lipids ratio|Hyperlipidemia|overnutrition, obesity|obesity|diabetic retinopathy|hip fracture|N-palmitoyl-sphingosine (d18:1/16:0) measurement|Sphingomyelin (d18:2/14:0, d18:1/14:1) measurement|Sphingomyelin (d18:2/16:0, d18:1/16:1) measurement|Rare dyslipidemia|1-palmitoyl-2-stearoyl-GPC (16:0/18:0) measurement|1-stearoyl-2-linoleoyl-GPE (18:0/18:2) measurement|chronic obstructive pulmonary disease|body mass index|diabetes mellitus|diabetes mellitus, Drugs used in diabetes use measurement|family history of Alzheimer‚Äôs disease|dementia|drug use measurement, dementia|memory impairment|drug use measurement, memory impairment|sign or symptom|diabetic eye disease|glucose measurement|macular degeneration|3-hydroxybutyrate measurement|total cholesterol measurement, high density lipoprotein cholesterol measurement|Alzheimer disease, age at onset|1,2-dipalmitoyl-GPC (16:0/16:0) measurement, cerebrospinal fluid biomarker measurement|cerebrospinal fluid biomarker measurement, 1-myristoyl-2-palmitoyl-GPC (14:0/16:0) measurement|angina pectoris|1-palmitoyl-2-stearoyl-GPC (16:0/18:0) measurement, cerebrospinal fluid biomarker measurement|1-palmitoyl-2-palmitoleoyl-GPC (16:0/16:1) measurement, cerebrospinal fluid biomarker measurement|triglycerides in very large HDL measurement|triglycerides in medium LDL measurement|phospholipids:total lipids ratio, high density lipoprotein cholesterol measurement|cholesteryl ester measurement, chylomicron measurement, very low density lipoprotein cholesterol measurement|saturated fatty acids measurement|total cholesterol in small VLDL|cholesterol esters in medium VLDL measurement|fall|triglycerides in small LDL measurement|total lipids in small VLDL|cholesterol:total lipids ratio, high density lipoprotein cholesterol measurement|valine measurement|tyrosine measurement|cholesteryl esters:total lipids ratio, high density lipoprotein cholesterol measurement|phospholipids in medium HDL measurement|low density lipoprotein cholesterol measurement, free cholesterol:total lipids ratio|triglycerides in large LDL measurement|triglycerides:total lipids ratio, very low density lipoprotein cholesterol measurement|total lipids in medium HDL measurement|very low density lipoprotein cholesterol measurement, free cholesterol:total lipids ratio|triglyceride measurement, low density lipoprotein cholesterol measurement|Alzheimer disease, Lewy body dementia|triglycerides in IDL measurement|triglycerides:total lipids ratio, high density lipoprotein cholesterol measurement|total cholesterol change measurement, high density lipoprotein cholesterol measurement|total lipids in large HDL|high density lipoprotein particle size measurement|phospholipids in large HDL measurement|age-related macular degeneration|cerebrovascular disorder|aortic aneurysm|aneurysm|esophageal disease|blood urea nitrogen measurement|drug use measurement, gastroesophageal reflux disease|cognitive function measurement|Back pain|neurofilament light chain measurement|serum gamma-glutamyl transferase measurement|body fat percentage|waist circumference|hip circumference|body composition measurement|dementia, Parkinson disease, disease progression measurement|antihyperlipidemic drug use measurement|1-stearoyl-GPE (18:0) measurement|1-nonadecanoyl-GPC (19:0) measurement|vitamin D measurement|coronary artery disease|fat body mass|uric acid measurement|ceramide measurement|lysophosphatidylcholine 20:1 measurement|taste liking measurement|systolic blood pressure|cholesteryl ester measurement, high density lipoprotein cholesterol measurement|cigarettes per day measurement|obstructive sleep apnea|triglycerides in LDL measurement|triglycerides to total lipids in large VLDL percentage|phospholipids:total lipids ratio|cholesteryl ester measurement|cognitive disorder|frontotemporal dementia|delirium|mental or behavioural disorder|nervous system disease|Cognitive impairment|amnesia|Sleep Disorder|body weight|heart disease|liver disease|diabetes mellitus, family history|cholesteryl ester 18:2 measurement|diglyceride measurement|diacylglycerol 38:5 measurement|diacylglycerol 36:4 measurement|diacylglycerol 36:3 measurement|glycerophospholipid measurement|sphingomyelin measurement|triglyceride measurement, very low density lipoprotein cholesterol measurement|eosinophil count|linoleoyl-arachidonoyl-glycerol (18:2/20:4) [1] measurement|familial lipoprotein lipase deficiency|phosphatidylcholine measurement|aspartate aminotransferase to alanine aminotransferase ratio|1-palmitoyl-GPE (16:0) measurement|2-palmitoyl-GPE (16:0) measurement|triglyceride measurement, phospholipid measurement|linoleoyl-arachidonoyl-glycerol (18:2/20:4) [2] measurement|cirrhosis of liver|oleoyl-arachidonoyl-glycerol (18:1/20:4) [1] measurement|oleoyl-arachidonoyl-glycerol (18:1/20:4) [2] measurement|oleoyl-linoleoyl-glycerol (18:1/18:2) [2] measurement	0.45423385|0.429077505	APOC1|APOE	NA	NA
1_196685194_C_A	1_196727607_T_C	1	196727607	BUD31	seq.20401.19	SomaLogic	trans	T	C	0.725407	-0.24395	0.0395859	9.14518	novel protein at locus (not assayed)	artificial	intron_variant	1	synonymous_variant	none	0.5789	GW-significant	rs1329424|rs1061147|rs570618|rs4658046|rs1831282|rs10733086	age-related macular degeneration|retinopathy|degeneration of macula and posterior pole|macular degeneration|atrophic macular degeneration, age-related macular degeneration, wet macular degeneration|age-related macular degeneration, disease progression measurement	0.284128	CFH	NA	NA
1_196685194_C_A	1_196729142_G_A	1	196729142	HHEX	seq.20425.12	SomaLogic	trans	G	A	0.274593	0.362715	0.0397655	19.1296	novel protein at locus (assayed)	artificial	intron_variant	0.993167	synonymous_variant	none	0.6176	Bonferroni	rs1329424|rs1061147|rs570618|rs4658046|rs1831282|rs10733086	age-related macular degeneration|retinopathy|degeneration of macula and posterior pole|macular degeneration|atrophic macular degeneration, age-related macular degeneration, wet macular degeneration|age-related macular degeneration, disease progression measurement	0.284128	CFH	NA	NA
1_196685194_C_A	1_196677046_G_T	1	196677046	FA84A	seq.20426.34	SomaLogic	trans	G	T	0.270684	0.220734	0.0388164	7.88745	novel protein at locus (not assayed)	artificial	intron_variant	0.969527	missense_variant	proxy	0.6178	GW-significant	rs1329424|rs1061147|rs570618|rs1061170|rs10801555|rs10801556|rs488380|rs579745|rs10922102|rs4658046|rs203688|rs12038333|rs1831282|rs10733086|rs380390|rs506317	age-related macular degeneration|retinopathy|degeneration of macula and posterior pole|macular degeneration|atrophic macular degeneration, age-related macular degeneration, wet macular degeneration|wet macular degeneration|atrophic macular degeneration|complement factor H measurement, protein binding measurement|drug use measurement, macular degeneration|Visual impairment|retinal degeneration|serum albumin measurement|age-related macular degeneration, disease progression measurement|eosinophil count	0.284128	CFH	NA	NA
1_196685194_C_A	1_196704863_C_A	1	196704863	MED20	seq.20427.18	SomaLogic	trans	C	A	0.274919	0.316315	0.0394183	14.9919	novel protein at locus (not assayed)	artificial	intron_variant	0.996581	synonymous_variant	none	0.6176	Bonferroni	rs1329424|rs1061147|rs570618|rs4658046|rs1831282	age-related macular degeneration|retinopathy|degeneration of macula and posterior pole|macular degeneration|atrophic macular degeneration, age-related macular degeneration, wet macular degeneration	0.284128	CFH	NA	NA
19_18344015_A_G	19_18344015_A_G	19	18344015	PGPI	seq.20432.6	SomaLogic	cis	A	G	0.475244	0.235388	0.0347832	10.882	novel protein at locus (not assayed)	unique	intron_variant	0.994469	intron_variant	none	0.2599	GW-significant	rs9636202|rs12459965|rs17724992|rs34518929|rs66978877|rs12459368|rs113230003|rs12984770|rs12986231|rs35343344	chronotype measurement|gastroesophageal reflux disease|mean arterial pressure|pulse pressure measurement|systolic blood pressure|diastolic blood pressure|hypertension|metabolic syndrome|body mass index|smoking initiation|essential hypertension|body height|cortical thickness|brain measurement|visceral adipose tissue measurement|Beta blocking agent use measurement|cortical surface area measurement|smoking status measurement|grip strength measurement|drug use measurement|waist-hip ratio|body fat percentage|smoking behaviour measurement	0.705784	PGPEP1	NA	NA
12_7088974_C_T	12_7088974_C_T	12	7088974	TPGS2	seq.20436.93	SomaLogic	trans	C	T	0.023127	0.968212	0.115222	16.3613	novel protein at locus (not assayed)	artificial	missense_variant	NA	NA	lead	0.002373	Bonferroni	NA	NA	0.657293	C1R	NA	NA
1_196685194_C_A	1_196723248_T_C	1	196723248	TTC32	seq.20440.36	SomaLogic	trans	T	C	0.73127	-0.220124	0.0396068	7.56337	novel protein at locus (not assayed)	artificial	intron_variant	0.972879	synonymous_variant	none	0.581	GW-significant	rs1329424|rs1061147|rs570618|rs4658046|rs1831282|rs10733086	age-related macular degeneration|retinopathy|degeneration of macula and posterior pole|macular degeneration|atrophic macular degeneration, age-related macular degeneration, wet macular degeneration|age-related macular degeneration, disease progression measurement	0.284128	CFH	NA	NA
3_56815721_C_T	3_56815721_C_T	3	56815721	RPAB1	seq.20441.35	SomaLogic	trans	C	T	0.477199	-0.219681	0.0344066	9.7656	novel protein at locus (not assayed)	artificial	intron_variant	0.928248	intron_variant	none	0.7574	GW-significant	rs1354034	platelet count|mean platelet volume|platelet crit|reticulocyte count|reticulocyte measurement|lymphocyte count|lymphocyte percentage of leukocytes|mitochondrial DNA measurement|Thrombocytopenia|eukaryotic translation initiation factor 4 gamma 2 measurement|sphingosine measurement|sphingadienine measurement|spermidine measurement|aspartate measurement|platelet measurement|sphingosine 1-phosphate measurement|sphinganine measurement|hemorrhagic disease|pyruvate measurement|calcium measurement|thrombocytopenia 4|immature platelet measurement|immature platelet fraction|immature platelet count|N-acetylneuraminate measurement|1-stearoyl-2-oleoyl-GPS (18:0/18:1) measurement	0.0530736	ARHGEF3	NA	NA
10_52776080_T_G	10_52776080_T_G	10	52776080	RCAN3	seq.20442.12	SomaLogic	trans	T	G	0.754072	0.690663	0.0394101	68.0347	novel protein at locus (not assayed)	unique	upstream_gene_variant	0.9816	intron_variant	none	0.7767	Bonferroni	NA	NA	0.35277	MBL2	NA	NA
1_196685194_C_A	1_196695521_C_T	1	196695521	TEN1L	seq.20443.37	SomaLogic	trans	C	T	0.728664	-0.278592	0.0394569	11.7806	novel protein at locus (not assayed)	artificial	intron_variant	0.993196	synonymous_variant	none	0.6164	Bonferroni	rs1329424|rs1061147|rs570618	age-related macular degeneration|retinopathy|degeneration of macula and posterior pole|macular degeneration|atrophic macular degeneration, age-related macular degeneration, wet macular degeneration	0.284128	CFH	NA	NA
16_67308687_C_T	16_67310496_C_T	16	67310496	TPPP3	seq.20444.12	SomaLogic	cis	C	T	0.127687	-0.356089	0.0526307	10.8775	replicated locus - protein association	replicated	intron_variant	0.993187	intron_variant	none	0.07781	GW-significant	NA	NA	0.324739	TPPP3	NA	NA
9_38197387_C_T	9_38197387_C_T	9	38197387	JOS1	seq.20449.72	SomaLogic	trans	C	T	0.250163	0.228585	0.0411162	7.56771	novel protein at locus (not assayed)	unique	regulatory_region_variant	NA	NA	none	0.1626	GW-significant	NA	NA	0.0269717	SLC25A51	NA	NA
1_196685194_C_A	1_196727607_T_C	1	196727607	IFT22	seq.20451.126	SomaLogic	trans	T	C	0.725407	-0.245278	0.0393699	9.33144	novel protein at locus (not assayed)	artificial	intron_variant	1	synonymous_variant	none	0.5789	GW-significant	rs1329424|rs1061147|rs570618|rs4658046|rs1831282|rs10733086	age-related macular degeneration|retinopathy|degeneration of macula and posterior pole|macular degeneration|atrophic macular degeneration, age-related macular degeneration, wet macular degeneration|age-related macular degeneration, disease progression measurement	0.284128	CFH	NA	NA
1_196685194_C_A	1_196723340_C_A	1	196723340	IFT20	seq.20460.22	SomaLogic	trans	C	A	0.723779	-0.273016	0.0392962	11.4301	novel protein at locus (assayed)	artificial	intron_variant	1	synonymous_variant	none	0.5787	Bonferroni	rs1329424|rs1061147|rs570618|rs4658046|rs1831282|rs10733086	age-related macular degeneration|retinopathy|degeneration of macula and posterior pole|macular degeneration|atrophic macular degeneration, age-related macular degeneration, wet macular degeneration|age-related macular degeneration, disease progression measurement	0.284128	CFH	NA	NA
10_58847230_G_A	10_58855401_A_G	10	58855401	IMPCT	seq.20463.315	SomaLogic	trans	A	G	0.848208	-0.271026	0.0484368	7.6575	novel protein at locus (assayed)	artificial	intergenic_variant	0.885342	intergenic_variant	none	0.8133	GW-significant	NA	NA	0.0294677	BICC1	NA	NA
6_72491742_C_T	6_72491742_C_T	6	72491742	KHDCL	seq.20464.7	SomaLogic	trans	C	T	0.124104	0.308935	0.0539357	7.99263	novel locus	unique	intergenic_variant	0.737552	upstream_gene_variant	none	0.2093	GW-significant	NA	NA	0.0304395	RIMS1	NA	NA
11_119328249_AT_A	11_119328249_AT_A	11	119328249	MUC18	seq.20512.2	SomaLogic	cis	AT	A	0.64658	0.20228	0.0328854	9.11375	replicated locus - protein association	not replicated	upstream_gene_variant	0.906277	intron_variant	none	0.924	GW-significant	NA	NA	0.12715	MCAM	ABX-MA1	CHEMBL2109519
5_177409531_A_G	5_177409531_A_G	5	177409531	BAMBI:ECD	seq.20514.8	SomaLogic	trans	A	G	0.489577	0.627668	0.0350819	70.8622	novel protein at locus (assayed)	not replicated	5_prime_UTR_variant	0.625227	intron_variant	none	0.7508	Bonferroni	rs1801020|rs2731674|rs2731673|rs2731672	serum metabolite measurement|partial thromboplastin time|serum lipopolysaccharide activity|taurine measurement|aspartate measurement|peptic ulcer disease|level of Thr-Phe in blood|level of Phe-Gly in blood|level of Lys-Leu in blood|level of Val-Leu in blood|level of Gly-Tyr in blood|level of Leu-Phe in blood|level of Tryptophyl-Asparagine in blood|level of Arg-Phe in blood|leucylglycine measurement|level of neuropilin-2 in blood serum|beta-nerve growth factor measurement|parathyroid hormone-related protein measurement|metabolite measurement|body height|acetate measurement|glycine measurement|histidine measurement|vasoactive peptide measurement|CHGA cleavage product measurement|leucine measurement|X-12038-to-bradykinin, des-arg 9 ratio|X-11792 measurement|phenylalanine measurement	0.453036	F12	NA	NA
9_133251244_C_A	9_133273734_C_T	9	133273734	SCN3B	seq.20516.11	SomaLogic	trans	C	T	0.233876	0.365669	0.0404919	18.768	novel protein at locus (assayed)	artificial	intron_variant&non_coding_transcript_variant	0.988591	non_coding_transcript_exon_variant	none	0.07743	Bonferroni	rs77693339|rs8176693|rs8176672|rs8176644	open-angle glaucoma|endothelial growth factor measurement, angiopoietin-2 receptor measurement|serum lipase activity measurement|mean corpuscular volume|serum albumin measurement|erythrocyte count|appendicular lean mass|blood urea nitrogen measurement|anemia (phenotype)|neutrophil percentage of leukocytes	0.363278	ABO	NA	NA
11_123642453_G_A	11_123642453_G_A	11	123642453	SCN3B	seq.20516.11	SomaLogic	cis	G	A	0.115635	0.509823	0.0540207	20.4184	novel protein at locus (assayed)	not replicated	synonymous_variant	0.910825	intron_variant	none	0.08774	Bonferroni	NA	NA	0.615581	SCN3B	NA	NA
18_31508010_A_G	18_31508010_A_G	18	31508010	Desmoglein-2	seq.20517.1	SomaLogic	cis	A	G	0.396091	-0.214557	0.0348622	9.12297	replicated variant - protein association	replicated	intron_variant	0.997083	intron_variant	none	0.389	GW-significant	NA	NA	0.635322	DSG2	NA	NA
19_15469847_G_A	19_15469847_G_A	19	15469847	FAM3C	seq.20520.14	SomaLogic	trans	G	A	0.0439739	0.607219	0.087208	11.4771	novel protein at locus (assayed)	not replicated	missense_variant	NA	NA	lead	0.08596	Bonferroni	NA	NA	0.496084	PGLYRP2	NA	NA
2_202182708_G_A	2_202182708_G_A	2	202182708	NRG3	seq.20524.38	SomaLogic	trans	G	A	0.346254	0.24082	0.0375242	9.85914	novel protein at locus (assayed)	not replicated	intron_variant	1	intron_variant	none	0.3441	GW-significant	NA	NA	0.283309	SUMO1	NA	NA
6_150030068_G_A	6_150030068_G_A	6	150030068	RET1L	seq.20526.3	SomaLogic	cis	G	A	0.355049	0.472639	0.0359591	38.7335	novel protein at locus (assayed)	not replicated	upstream_gene_variant	0.973055	missense_variant	proxy	0.4448	Bonferroni	rs11752529|rs12205199|rs12183587|rs9479482	basal cell carcinoma|alopecia areata	0.395846	RAET1L	NA	NA
3_122920162_G_A	3_122920162_G_A	3	122920162	SEM5B	seq.20527.47	SomaLogic	cis	G	A	0.396743	-0.482565	0.0354057	41.5734	novel protein at locus (not assayed)	unique	intron_variant	0.855089	synonymous_variant	none	0.6709	Bonferroni	NA	NA	0.435754	SEMA5B	NA	NA
2_80851157_G_A	2_80851157_G_A	2	80851157	CAD10	seq.20529.7	SomaLogic	trans	G	A	0.0299674	0.595068	0.100127	8.55336	novel protein at locus (not assayed)	unique	intron_variant&non_coding_transcript_variant	0.775062	intron_variant&non_coding_transcript_variant	none	0.0002205	GW-significant	NA	NA	0.0142537	CTNNA2	NA	NA
15_47160382_T_C	15_47160382_T_C	15	47160382	SEM6D	seq.20530.2	SomaLogic	cis	T	C	0.156026	0.372412	0.0473021	14.4608	novel protein at locus (not assayed)	not replicated	intergenic_variant	0.967442	upstream_gene_variant	none	0.1691	Bonferroni	rs1811762	serum gamma-glutamyl transferase measurement	0.155066	SEMA6D	NA	NA
15_47765874_G_A	15_47765874_G_A	15	47765874	SEM6D	seq.20530.2	SomaLogic	cis	G	A	0.340391	0.272021	0.0365009	13.038	novel locus	not replicated	missense_variant	0.966646	downstream_gene_variant	lead	0.3464	Bonferroni	rs652958	insomnia	0.67248	SEMA6D	NA	NA
19_4236999_G_A	19_4236999_G_A	19	4236999	IL-35	seq.20533.39	SomaLogic	cis	G	A	0.424756	-0.924817	0.0344661	157.871	replicated variant - protein association	replicated	missense_variant	1	synonymous_variant	lead	0.2898	Bonferroni	NA	NA	0.363042	IL12A|EBI3	NA	NA
17_58059355_C_G	17_58059355_C_G	17	58059355	SCRB1	seq.20534.6	SomaLogic	trans	C	G	0.0221498	0.644248	0.114252	7.76643	novel protein at locus (assayed)	not replicated	non_coding_transcript_exon_variant	NA	NA	none	0.01492	GW-significant	NA	NA	0.096949205|0.08262946	SRSF1|DYNLL2	NA	NA
6_31946247_T_A	6_31947367_G_A	6	31947367	I17RE	seq.20535.68	SomaLogic	trans	G	A	0.0433225	-0.510291	0.0875812	8.24714	novel protein at locus (not assayed)	not replicated	synonymous_variant	1	missense_variant	proxy	0.04572	GW-significant	rs116508221	urate measurement, bone density	0.480393583333333|0.365045636666667	CFB|C2	NA	NA
1_196685194_C_A	1_196723248_T_C	1	196723248	I17RE	seq.20535.68	SomaLogic	trans	T	C	0.73127	-0.21501	0.0393795	7.32214	novel protein at locus (not assayed)	artificial	intron_variant	0.972879	synonymous_variant	none	0.581	GW-significant	rs1329424|rs1061147|rs570618|rs4658046|rs1831282|rs10733086	age-related macular degeneration|retinopathy|degeneration of macula and posterior pole|macular degeneration|atrophic macular degeneration, age-related macular degeneration, wet macular degeneration|age-related macular degeneration, disease progression measurement	0.284128	CFH	NA	NA
11_124754958_T_C	11_124754958_T_C	11	124754958	ESAM	seq.20536.11	SomaLogic	cis	T	C	0.206189	-0.263015	0.0413311	9.70541	replicated variant - protein association	not replicated	intron_variant	0.620007	3_prime_UTR_variant	none	0.2364	GW-significant	NA	NA	0.29373116|0.185992945	ESAM	NA	NA
19_49958190_C_T	19_49958190_C_T	19	49958190	SIG11:ECD	seq.20538.71	SomaLogic	cis	C	T	0.172638	0.792245	0.0450042	68.6377	novel protein at locus (assayed)	unique	intron_variant	0.919153	missense_variant	proxy	0.002925	Bonferroni	rs146633266|rs57663431	platelet count|platelet measurement	0.710667	SIGLEC11	NA	NA
8_7027602_A_C	8_7027602_A_C	8	7027602	HNP-3	seq.20539.4	SomaLogic	cis	A	C	0.745928	0.460318	0.0393436	30.8944	novel protein at locus (not assayed)	unique	downstream_gene_variant	0.60021	downstream_gene_variant	none	0.7628	Bonferroni	NA	NA	0.05028408|0.047133353|0.046842083	DEFA3	NA	NA
19_44945208_T_G	19_44945208_T_G	19	44945208	CALCR	seq.20542.47	SomaLogic	trans	T	G	0.37329	0.315135	0.0356389	18.0284	novel protein at locus (not assayed)	artificial	missense_variant	0.922949	upstream_gene_variant	lead	0.3585	Bonferroni	rs35336243|rs5167	Alzheimer disease|docosahexaenoic acid measurement, fatty acid measurement|triglyceride measurement|choline measurement|high density lipoprotein particle size measurement|phospholipid measurement, high density lipoprotein cholesterol measurement|free cholesterol measurement, high density lipoprotein cholesterol measurement|cholesteryl ester measurement, high density lipoprotein cholesterol measurement|lipid measurement, high density lipoprotein cholesterol measurement|total cholesterol measurement, high density lipoprotein cholesterol measurement|tumor necrosis factor receptor superfamily member 13C measurement|very low density lipoprotein cholesterol measurement, cholesteryl esters:total lipids ratio|free cholesterol:total lipids ratio, high density lipoprotein cholesterol measurement|fatty acid measurement|memory performance|ceramide measurement|low density lipoprotein cholesterol measurement, phospholipids:total lipids ratio|low density lipoprotein cholesterol measurement, cholesteryl esters:total lipids ratio|cholesterol:total lipids ratio, high density lipoprotein cholesterol measurement|cholesteryl esters:total lipids ratio, high density lipoprotein cholesterol measurement|phospholipid measurement|total lipids in large HDL|phospholipids in large HDL measurement|cholesteryl ester measurement|total lipids in HDL measurement	0.29317	APOC4	SMC021|CALCITONIN|PRAMLINTIDE|CALCITONIN HUMAN|DAVALINTIDE|PRAMLINTIDE ACETATE|CALCITONIN SALMON	CHEMBL3545415|CHEMBL4594242|CHEMBL2103758|CHEMBL4594248|CHEMBL2105635|CHEMBL3833353|CHEMBL3989767
16_72055065_C_T	16_72041694_A_T	16	72041694	IZUM4	seq.20549.1	SomaLogic	trans	A	T	0.399023	-0.365862	0.0327914	28.1804	novel protein at locus (not assayed)	unique	downstream_gene_variant	0.700105	synonymous_variant	none	0.2008	Bonferroni	rs11648003|rs12924886|rs2287997	sleep duration, low density lipoprotein cholesterol measurement|low density lipoprotein cholesterol measurement, free cholesterol:total lipids ratio|Hypercholesterolemia|triglyceride measurement|parental longevity|serum albumin measurement|triglycerides in very small VLDL measurement|HMG CoA reductase inhibitor use measurement|familial hyperlipidemia|apolipoprotein A 1 measurement, apolipoprotein B measurement|phospholipids in VLDL measurement|total cholesterol in small VLDL|fatty acid measurement|polyunsaturated fatty acid measurement|very low density lipoprotein cholesterol measurement|total lipids in very small VLDL measurement|phospholipids in small LDL measurement|very low density lipoprotein cholesterol measurement, esterified cholesterol measurement|total cholesterol measurement, very low density lipoprotein cholesterol measurement|total lipids in small VLDL|triglycerides in small VLDL measurement|phospholipids in large LDL measurement|cholesterol:total lipids ratio, low density lipoprotein cholesterol measurement|phospholipids in medium LDL measurement|low density lipoprotein cholesterol measurement, cholesteryl esters:total lipids ratio|total lipids in large LDL|total lipids in IDL|phospholipids in IDL measurement|omega-6 polyunsaturated fatty acid measurement|esterified cholesterol measurement, intermediate density lipoprotein measurement|total cholesterol measurement, low density lipoprotein cholesterol measurement|linoleic acid measurement|total lipids in lipoprotein particles measurement	0.165318	DHODH	NA	NA
11_60173126_T_A	11_60173126_T_A	11	60173126	IZUM4	seq.20549.1	SomaLogic	trans	T	A	0.417915	0.239554	0.0329826	12.4219	novel protein at locus (not assayed)	unique	missense_variant	0.853747	downstream_gene_variant	lead	0.3775	Bonferroni	rs1019670|rs7232	fibrinogen measurement|lymphocyte percentage of leukocytes|prothrombin time measurement	0.179089228857143|0.144590227142857	MS4A6A|MS4A4A	NA	NA
14_69041809_A_G	14_69041809_A_G	14	69041809	No Protein	seq.2055.4	SomaLogic	xnone	A	G	0.580782	0.194149	0.0351892	7.4631	novel protein at locus (not assayed)	artificial	intergenic_variant	0.896943	intron_variant	none	0.3448	GW-significant	rs10135971|rs4899280	photoreceptor cell layer thickness measurement|type 2 diabetes mellitus	0.276298	DCAF5	NA	NA
7_123044915_C_T	7_123044915_C_T	7	123044915	No Protein	seq.2055.4	SomaLogic	xnone	C	T	0.253094	-0.222504	0.0406614	7.35191	novel locus	artificial	intergenic_variant	0.654288	3_prime_UTR_variant	none	0.2841	GW-significant	NA	NA	0.07860941|0.06814466	SLC13A1|TAS2R16	NA	NA
11_131348145_G_A	11_131348145_G_A	11	131348145	NTRI	seq.20550.38	SomaLogic	cis	G	A	0.40456	0.210262	0.0346842	8.87196	replicated variant - protein association	unique	intron_variant&non_coding_transcript_variant	0.816391	intron_variant&non_coding_transcript_variant	none	0.5311	GW-significant	NA	NA	0.0387575	NTM	NA	NA
3_1098155_C_A	3_1098155_C_A	3	1098155	CNTN6	seq.20561.15	SomaLogic	cis	C	A	0.0543974	0.929654	0.0715245	37.8994	novel protein at locus (not assayed)	unique	intron_variant	0.986615	intron_variant	none	0.0591	Bonferroni	NA	NA	0.505606	CNTN6	NA	NA
4_38774018_G_A	4_38774018_G_A	4	38774018	TLR10	seq.20563.48	SomaLogic	cis	G	A	0.0368078	0.696247	0.0893633	14.178	novel protein at locus (not assayed)	unique	missense_variant	0.625618	intron_variant	lead	0.02752	Bonferroni	NA	NA	0.810618	TLR10	NA	NA
9_14880669_C_T	9_14880669_C_T	9	14880669	FREM1	seq.20568.3	SomaLogic	cis	C	T	0.262215	-0.410999	0.0386869	25.6361	novel protein at locus (not assayed)	unique	intron_variant	0.96213	intron_variant	none	0.1947	Bonferroni	NA	NA	0.398877	FREM1	NA	NA
19_54042277_T_C	19_54042277_T_C	19	54042277	VSTM1	seq.20570.18	SomaLogic	cis	T	C	0.254072	-0.823515	0.0405158	91.1186	replicated variant - protein association	replicated	missense_variant&splice_region_variant	0.863267	intron_variant	lead	0.4311	Bonferroni	rs2433724	level of V-set and transmembrane domain-containing protein 1 in blood serum	0.769966	VSTM1	NA	NA
6_31967790_G_A	6_31962574_A_G	6	31962574	CLC9A	seq.20575.82	SomaLogic	trans	A	G	0.0850163	0.348984	0.0613435	7.89354	novel protein at locus (not assayed)	artificial	synonymous_variant	0.882634	intron_variant	none	0.03786	GW-significant	rs80082277|rs2734331	von Willebrand factor measurement|X-11470 measurement	0.366692	SKIC2	NA	NA
1_81798632_T_G	1_81798632_T_G	1	81798632	LPHN3	seq.20578.10	SomaLogic	trans	T	G	0.357329	-0.451847	0.0354913	36.4016	novel protein at locus (not assayed)	unique	upstream_gene_variant	0.805576	intron_variant	none	0.2679	Bonferroni	rs3811468	serum gamma-glutamyl transferase measurement	0.375889	ADGRL2	NA	NA
9_133266456_T_C	9_133279427_C_T	9	133279427	nectin-1 gamma:ECD	seq.20584.4	SomaLogic	trans	C	T	0.142997	-0.50766	0.0467928	26.696	replicated locus - protein association	artificial	upstream_gene_variant	0.982366	intron_variant&non_coding_transcript_variant	none	0.1938	Bonferroni	rs2519093|rs977371848|rs507666|rs992108547|rs600038|rs651007|rs579459|rs495828|rs635634	venous thromboembolism|coronary artery disease|allergic disease|allergic rhinitis|hematocrit|neutrophil count|red blood cell density measurement|triglyceride measurement|erythrocyte count|sleep duration, low density lipoprotein cholesterol measurement|myeloid white cell count|leukocyte count|e-selectin measurement|HMG CoA reductase inhibitor use measurement|total campesterol measurement|myocardial infarction|cholesterol:total lipids ratio, intermediate density lipoprotein measurement|free cholesterol:total lipids ratio, intermediate density lipoprotein measurement|triglycerides:total lipids ratio, intermediate density lipoprotein measurement|triglycerides:total lipids ratio, low density lipoprotein cholesterol measurement|very low density lipoprotein cholesterol measurement, phospholipids:total lipids ratio|cholesterol:total lipids ratio, high density lipoprotein cholesterol measurement|very low density lipoprotein cholesterol measurement, cholesterol:total lipids ratio|triglycerides:total lipids ratio, very low density lipoprotein cholesterol measurement|very low density lipoprotein cholesterol measurement, free cholesterol:total lipids ratio|cholesteryl esters:total lipids ratio, high density lipoprotein cholesterol measurement|very low density lipoprotein cholesterol measurement, cholesteryl esters:total lipids ratio|diet measurement|X-26054 measurement|X-23749 measurement|blood urea nitrogen measurement|cholesteryl esters:total lipids ratio, intermediate density lipoprotein measurement|fibrinopeptide A, des-ala(1) measurement|level of Ser-Leu in blood|cell surface glycoprotein CD200 receptor 1 measurement|cholesterol:total lipids ratio, low density lipoprotein cholesterol measurement|cholesteryl ester measurement, high density lipoprotein cholesterol measurement|cholesteryl esters to total lipids in large VLDL percentage|triglycerides to total lipids in very large VLDL percentage|cholesteryl esters to total lipids in medium VLDL percentage|triglycerides to total lipids in medium VLDL percentage|low density lipoprotein cholesterol measurement, free cholesterol:total lipids ratio|diastolic blood pressure|Eczematoid dermatitis, allergic rhinitis|gut microbiome measurement|bilirubin measurement|serum non-albumin protein measurement|aspartate aminotransferase to alanine aminotransferase ratio|glucose measurement|serum urea measurement|free cholesterol measurement, intermediate density lipoprotein measurement|creatinine measurement|glomerular filtration rate|serum gamma-glutamyl transferase measurement|level of Sterol ester (27:1/18:0) in blood serum|sphingomyelin measurement|X-11423--O-sulfo-L-tyrosine measurement|pyruvate measurement|chylomicron measurement, very low density lipoprotein cholesterol measurement, cholesterol:total lipids ratio|chylomicron measurement, very low density lipoprotein cholesterol measurement, cholesteryl esters:total lipids ratio|cholesterol:total lipids ratio, cholesteryl esters:total lipids ratio|low density lipoprotein cholesterol measurement, cholesteryl esters:total lipids ratio|fatty acid change measurement|histidine measurement|fatty acid measurement|X-14189--leucylalanine measurement|aspartylphenylalanine measurement|endometriosis|heart failure|OX-2 membrane glycoprotein measurement|clinical and behavioural ideal cardiovascular health|cholelithiasis|serum metabolite measurement|iron biomarker measurement, ferritin measurement|fasting blood glucose measurement|stem Cell Factor measurement|hepatocyte growth factor receptor measurement|vascular endothelial growth factor receptor 2 measurement|vascular endothelial growth factor receptor 3 measurement|ADpSGEGDFXAEGGGVR measurement|mitochondrial DNA measurement|adhesion molecule measurement, soluble P-selectin measurement|urinary metabolite measurement|age-related macular degeneration, COVID-19|protein intake measurement|tumor necrosis factor ligand superfamily member 12 measurement|ADpSGEGDFXAEGGGVR-to-X-14304--leucylalanine ratio|angiotensin converting enzyme activity measurement|cholesteryl ester measurement, very low density lipoprotein cholesterol measurement|COVID-19, coronary artery disease|hypertension, COVID-19|DSGEGDFXAEGGGVR-to-ADpSGEGDFXAEGGGVR ratio|body height|Ischemic stroke|tonsillectomy risk measurement|neutrophil count, eosinophil count|granulocyte count|allergic disease, age at onset|neutrophil count, basophil count|glucose-dependent insulinotropic peptide measurement, glucose tolerance test|type 2 diabetes mellitus|digestive system infectious disorder|heel bone mineral density|aspirin use measurement|monocyte count|high density lipoprotein particle size measurement|choline measurement|cholesteryl ester 18:0 measurement|phospholipid measurement, high density lipoprotein cholesterol measurement|lipid measurement, high density lipoprotein cholesterol measurement|lipoprotein measurement, phospholipid measurement|free cholesterol measurement, very low density lipoprotein cholesterol measurement|very low density lipoprotein cholesterol measurement, lipid measurement|lipid measurement, lipoprotein measurement|very low density lipoprotein cholesterol measurement|very low density lipoprotein cholesterol measurement, phospholipid measurement|phospholipids:total lipids ratio, high density lipoprotein cholesterol measurement|Varicose veins|chylomicron measurement, very low density lipoprotein cholesterol measurement, phospholipids:total lipids ratio|low density lipoprotein cholesterol measurement, phospholipids:total lipids ratio|triglycerides in medium LDL measurement|esterified cholesterol measurement, high density lipoprotein cholesterol measurement|total lipids in small LDL|esterified cholesterol measurement, low density lipoprotein cholesterol measurement|phospholipids in VLDL measurement|total cholesterol measurement, high density lipoprotein cholesterol measurement|chylomicron measurement, triglycerides:total lipids ratio, very low density lipoprotein cholesterol measurement|very low density lipoprotein cholesterol measurement, esterified cholesterol measurement|polyunsaturated fatty acid measurement|total cholesterol in small VLDL|total lipids in very small VLDL measurement|total lipids in small HDL measurement|phospholipids in small LDL measurement|total cholesterol measurement, very low density lipoprotein cholesterol measurement|phosphoglycerides measurement|very low density lipoprotein particle size measurement|phospholipids in large LDL measurement|triglycerides in large LDL measurement|low density lipoprotein cholesterol measurement, lipid measurement|phospholipids in medium LDL measurement|total lipids in IDL|total lipids in large LDL|free cholesterol:total lipids ratio, high density lipoprotein cholesterol measurement|phospholipids in IDL measurement|triglyceride measurement, low density lipoprotein cholesterol measurement|omega-6 polyunsaturated fatty acid measurement|esterified cholesterol measurement, intermediate density lipoprotein measurement|total cholesterol measurement, low density lipoprotein cholesterol measurement|linoleic acid measurement|immature granulocyte count|cardioembolic stroke|retinal vasculature measurement|phospholipid measurement|free cholesterol measurement, high density lipoprotein cholesterol measurement|total lipids in small VLDL|phospholipids in small VLDL measurement|total phospholipids in lipoprotein particles measurement|total lipids in lipoprotein particles measurement|cholesteryl ester measurement|phospholipids in small HDL measurement|cholesteryl esters to total lipids in small LDL percentage|phospholipids:total lipids ratio	0.229806	ABO	NA	NA
17_43848758_C_T	17_43848758_C_T	17	43848758	CLM9	seq.20585.5	SomaLogic	cis	C	T	0.0283388	-0.876038	0.0985341	18.2167	replicated variant - protein association	replicated	missense_variant	0.725959	upstream_gene_variant	lead	0.03092	Bonferroni	rs72836561	eosinophil count|metabolic syndrome|lymphocyte count|triglyceride measurement|choline measurement|cholesterol:total lipids ratio, intermediate density lipoprotein measurement|cholesteryl ester measurement, intermediate density lipoprotein measurement|cholesteryl esters:total lipids ratio, intermediate density lipoprotein measurement|free cholesterol measurement, intermediate density lipoprotein measurement|phospholipid measurement, high density lipoprotein cholesterol measurement|high density lipoprotein particle size measurement|triglyceride measurement, high density lipoprotein cholesterol measurement|total cholesterol measurement, intermediate density lipoprotein measurement|apolipoprotein A 1 measurement, apolipoprotein B measurement|free cholesterol measurement, high density lipoprotein cholesterol measurement|docosahexaenoic acid measurement, fatty acid measurement|cholesteryl ester measurement, high density lipoprotein cholesterol measurement|lipid measurement, high density lipoprotein cholesterol measurement|lipid measurement, intermediate density lipoprotein measurement|triglycerides:total lipids ratio, intermediate density lipoprotein measurement|cholesterol:total lipids ratio, high density lipoprotein cholesterol measurement|phospholipid measurement, intermediate density lipoprotein measurement|phospholipids:total lipids ratio, intermediate density lipoprotein measurement|total cholesterol measurement, high density lipoprotein cholesterol measurement|cholesteryl esters:total lipids ratio, high density lipoprotein cholesterol measurement|free cholesterol:total lipids ratio, high density lipoprotein cholesterol measurement|triglycerides:total lipids ratio, high density lipoprotein cholesterol measurement|triglyceride measurement, low density lipoprotein cholesterol measurement|triglycerides:total lipids ratio, low density lipoprotein cholesterol measurement|very low density lipoprotein cholesterol measurement, phospholipids:total lipids ratio|lipoprotein measurement, phospholipid measurement|free cholesterol measurement, very low density lipoprotein cholesterol measurement|triglycerides:total lipids ratio, very low density lipoprotein cholesterol measurement|very low density lipoprotein cholesterol measurement, cholesterol:total lipids ratio|triglyceride measurement, very low density lipoprotein cholesterol measurement|triglyceride measurement, phospholipid measurement|very low density lipoprotein cholesterol measurement, cholesteryl esters:total lipids ratio|sphingomyelin measurement|very low density lipoprotein particle size measurement|very low density lipoprotein cholesterol measurement|very low density lipoprotein cholesterol measurement, phospholipid measurement|phospholipids:total lipids ratio, high density lipoprotein cholesterol measurement|cholesteryl ester measurement, very low density lipoprotein cholesterol measurement|very low density lipoprotein cholesterol measurement, free cholesterol:total lipids ratio|fatty acid measurement|very low density lipoprotein cholesterol measurement, lipid measurement|familial lipoprotein lipase deficiency|free cholesterol measurement, chylomicron measurement, very low density lipoprotein cholesterol measurement|chylomicron measurement, triglyceride measurement, very low density lipoprotein cholesterol measurement|chylomicron measurement, very low density lipoprotein cholesterol measurement, lipid measurement|docosahexaenoic acid measurement|cholesteryl ester measurement, chylomicron measurement, very low density lipoprotein cholesterol measurement|chylomicron measurement, total cholesterol measurement, very low density lipoprotein cholesterol measurement|chylomicron measurement, very low density lipoprotein cholesterol measurement, phospholipid measurement|chylomicron measurement, very low density lipoprotein cholesterol measurement|triglycerides in very large VLDL measurement|triglycerides in medium VLDL measurement|phospholipids in VLDL measurement|very low density lipoprotein cholesterol measurement, esterified cholesterol measurement|total lipids in very large VLDL measurement|triglycerides in very small VLDL measurement|total cholesterol measurement, very low density lipoprotein cholesterol measurement|cholesterol esters in medium VLDL measurement|total cholesterol in medium VLDL|triglycerides in small HDL measurement|total lipids in medium VLDL|diglyceride measurement|total lipids in small VLDL|phosphoglycerides measurement|triglycerides in small VLDL measurement|total lipids in very large HDL measurement|esterified cholesterol measurement, high density lipoprotein cholesterol measurement|phospholipids in very large HDL measurement|total cholesterol in large VLDL|cholesterol esters in large VLDL measurement|low density lipoprotein cholesterol measurement, free cholesterol:total lipids ratio|total lipids in large VLDL|phospholipids in medium HDL measurement|free cholesterol:total lipids ratio, intermediate density lipoprotein measurement|triglycerides in large VLDL measurement|total lipids in medium HDL measurement|cholesterol:total lipids ratio, low density lipoprotein cholesterol measurement|low density lipoprotein particle size measurement|free cholesterol measurement, low density lipoprotein cholesterol measurement|total cholesterol change measurement, high density lipoprotein cholesterol measurement|total lipids in large HDL|fatty acid measurement, linoleic acid measurement|phospholipids in large HDL measurement|cholesteryl esters to total lipids in medium HDL percentage|phospholipids:total lipids ratio|triglycerides to total lipids in medium HDL percentage|triglycerides to total lipids in small HDL percentage|low density lipoprotein cholesterol measurement, cholesteryl esters:total lipids ratio|phospholipid measurement|total lipids in IDL|cholesteryl ester measurement|triglycerides in small LDL measurement|triglycerides in VLDL measurement|phospholipids in HDL measurement|total lipids in HDL measurement|triglycerides to phosphoglycerides ratio|phosphatidylcholine measurement|polyunsaturated fatty acids to total fatty acids percentage|monounsaturated fatty acids; 16:1, 18:1 measurement|polyunsaturated fatty acids to monounsaturated fatty acids ratio|total lipids in chylomicrons and extremely large VLDL measurement|phospholipids in chylomicrons and extremely large VLDL measurement|triglycerides in chylomicrons and extremely large VLDL measurement|phospholipids in very large VLDL measurement|phospholipids in large VLDL measurement|cholesteryl esters to total lipids in small VLDL percentage|cholesteryl esters to total lipids in very small VLDL percentage|triglycerides to total lipids in very small VLDL percentage|triglycerides to total lipids in IDL percentage|cholesteryl esters to total lipids in medium LDL percentage|triglycerides to total lipids in small LDL percentage|cholesteryl esters to total lipids in very large HDL percentage|triglycerides to total lipids in large HDL percentage|cholesteryl esters to total lipids in very large VLDL percentage|cholesteryl esters to total lipids in medium VLDL percentage|triglycerides to total lipids in medium VLDL percentage|triglycerides to total lipids in small VLDL percentage|cholesteryl esters to total lipids in IDL percentage|triglycerides to total lipids in large LDL percentage|triglycerides to total lipids in medium LDL percentage|triglycerides to total lipids in very large HDL percentage|cholesteryl esters to total lipids in large HDL percentage|low density lipoprotein cholesterol measurement, phospholipids:total lipids ratio	0.668556	CD300LG	NA	NA
3_74535454_C_A	3_74535454_C_A	3	74535454	CNTN3	seq.20586.18	SomaLogic	cis	C	A	0.081759	0.462953	0.0603552	13.7661	replicated variant - protein association	replicated	intron_variant	0.846466	intron_variant	none	0.9293	Bonferroni	NA	NA	0.315293	CNTN3	NA	NA
3_165768357_T_G	3_165750184_G_A	3	165750184	NPY	seq.20590.13	SomaLogic	trans	G	A	0.179153	0.509163	0.0436993	30.647	novel protein at locus (assayed)	artificial	intron_variant&non_coding_transcript_variant	1	intron_variant&non_coding_transcript_variant	none	0.2658	Bonferroni	NA	NA	0.311547	BCHE	NA	NA
15_51349799_C_G	15_51349799_C_G	15	51349799	GLDN	seq.20591.48	SomaLogic	cis	C	G	0.727362	-0.448608	0.0339403	39.1582	novel protein at locus (not assayed)	unique	intron_variant	NA	NA	none	0.6878	Bonferroni	rs2445772	vital capacity	0.144304	GLDN	NA	NA
7_95308134_T_C	7_95308134_T_C	7	95308134	LXN	seq.20592.8	SomaLogic	trans	T	C	0.412052	0.214978	0.0355788	8.81842	novel protein at locus (assayed)	not replicated	missense_variant	1	intron_variant	lead	0.2815	GW-significant	rs2237582	X-12740 measurement	0.602992	PON1	NA	NA
6_31849464_G_T	6_32063047_C_T	6	32063047	HDHD1	seq.20912.10	SomaLogic	trans	C	T	0.141042	0.393024	0.0476112	15.818	novel protein at locus (not assayed)	artificial	intron_variant	0.981794	missense_variant	proxy	0.02725	Bonferroni	NA	NA	0.0717756	EHMT2	NA	NA
1_78046276_C_T	1_78046276_C_T	1	78046276	GIPC2	seq.20921.1	SomaLogic	cis	C	T	0.0729642	-0.649138	0.061483	25.3312	novel variant - protein association (ancestry)	replicated	missense_variant	0.850294	intron_variant	lead	0.0002207	Bonferroni	NA	NA	0.554366	GIPC2	NA	NA
2_24054839_G_A	2_24054839_G_A	2	24054839	PROF4	seq.20922.4	SomaLogic	cis	G	A	0.175244	0.428482	0.0464474	19.5478	novel protein at locus (not assayed)	unique	intron_variant	1	intron_variant	none	0.1976	Bonferroni	rs72781699	lifestyle measurement	0.112369133|0.097840683|0.081479555|0.0616098375	PFN4	NA	NA
17_28367840_G_A	17_28343601_G_A	17	28343601	T2FB	seq.20927.43	SomaLogic	trans	G	A	0.506189	0.200614	0.0352078	7.91644	novel protein at locus (not assayed)	artificial	intron_variant	0.981139	intron_variant	none	0.5201	GW-significant	rs241777|rs11080055|rs3093692	apolipoprotein A 1 measurement, apolipoprotein B measurement|atrophic macular degeneration, age-related macular degeneration, wet macular degeneration|age-related macular degeneration, COVID-19|serum albumin measurement	0.0926148430526316|0.0865334997368421|0.0856646826315789|0.0849638672105263	SARM1|VTN|SLC46A1|POLDIP2	NA	NA
12_7089608_C_T	12_7089608_C_T	12	7089608	AUHM	seq.20931.156	SomaLogic	trans	C	T	0.160261	0.296774	0.0467608	9.65741	novel protein at locus (not assayed)	artificial	missense_variant	NA	NA	lead	0.08858	GW-significant	NA	NA	0.48069	C1R	NA	NA
9_133251244_C_A	9_133253171_T_C	9	133253171	CCD69	seq.20932.10	SomaLogic	trans	T	C	0.237134	0.402401	0.041659	21.3483	novel protein at locus (not assayed)	artificial	non_coding_transcript_exon_variant	0.996227	non_coding_transcript_exon_variant	none	0.07823	Bonferroni	rs77693339	open-angle glaucoma	0.363278	ABO	NA	NA
3_56815721_C_T	3_56815721_C_T	3	56815721	RAB24	seq.20934.13	SomaLogic	trans	C	T	0.477199	-0.195534	0.0341027	8.00756	novel protein at locus (not assayed)	artificial	intron_variant	0.928248	intron_variant	none	0.7574	GW-significant	rs1354034	platelet count|mean platelet volume|platelet crit|reticulocyte count|reticulocyte measurement|lymphocyte count|lymphocyte percentage of leukocytes|mitochondrial DNA measurement|Thrombocytopenia|eukaryotic translation initiation factor 4 gamma 2 measurement|sphingosine measurement|sphingadienine measurement|spermidine measurement|aspartate measurement|platelet measurement|sphingosine 1-phosphate measurement|sphinganine measurement|hemorrhagic disease|pyruvate measurement|calcium measurement|thrombocytopenia 4|immature platelet measurement|immature platelet fraction|immature platelet count|N-acetylneuraminate measurement|1-stearoyl-2-oleoyl-GPS (18:0/18:1) measurement	0.0530736	ARHGEF3	NA	NA
1_212801014_A_G	1_212801014_A_G	1	212801014	TATD3	seq.20936.8	SomaLogic	cis	A	G	0.582085	-0.2385	0.0356671	10.642	novel protein at locus (not assayed)	unique	intron_variant	0.732088	missense_variant	proxy	0.6563	GW-significant	rs12124669	eosinophil count	0.10643731|0.09237087	TATDN3	NA	NA
17_28367840_G_A	17_28367840_G_A	17	28367840	NHP2	seq.20939.113	SomaLogic	trans	G	A	0.484691	-0.60149	0.0345217	67.2621	novel protein at locus (not assayed)	artificial	missense_variant	0.885023	synonymous_variant	lead	0.4786	Bonferroni	rs241777|rs11080055|rs3093692|rs13469|rs704	apolipoprotein A 1 measurement, apolipoprotein B measurement|atrophic macular degeneration, age-related macular degeneration, wet macular degeneration|age-related macular degeneration, COVID-19|serum albumin measurement|bone density|osteoprotegerin measurement|heel bone mineral density|triglyceride measurement|systolic blood pressure|triglyceride measurement, high density lipoprotein cholesterol measurement|free cholesterol:total lipids ratio, intermediate density lipoprotein measurement|breast cancer anti-estrogen resistance protein 3 measurement|very low density lipoprotein cholesterol measurement, cholesterol:total lipids ratio|very low density lipoprotein cholesterol measurement, free cholesterol:total lipids ratio|very low density lipoprotein cholesterol measurement, cholesteryl esters:total lipids ratio|temporal arteritis|cholesterol:total lipids ratio, high density lipoprotein cholesterol measurement|cholesteryl esters:total lipids ratio, high density lipoprotein cholesterol measurement|cholesterol:total lipids ratio, low density lipoprotein cholesterol measurement|phospholipids:total lipids ratio, high density lipoprotein cholesterol measurement|phospholipids in small HDL measurement|low density lipoprotein cholesterol measurement, phospholipids:total lipids ratio|triglycerides in medium HDL measurement|phospholipids:total lipids ratio|hypertension|diastolic blood pressure|level of bone morphogenetic protein 4 in blood serum|phospholipid measurement, high density lipoprotein cholesterol measurement|lipid measurement, high density lipoprotein cholesterol measurement|total lipids in medium HDL measurement|phospholipids in medium HDL measurement|phospholipids in HDL measurement|total lipids in HDL measurement|body height	0.0926148430526316|0.0865334997368421|0.0856646826315789|0.0849638672105263	SARM1|VTN|SLC46A1|POLDIP2	NA	NA
10_58847230_G_A	10_58855401_A_G	10	58855401	NAA50	seq.20943.14	SomaLogic	trans	A	G	0.848208	-0.271152	0.0488968	7.53271	novel protein at locus (not assayed)	artificial	intergenic_variant	0.885342	intergenic_variant	none	0.8133	GW-significant	NA	NA	0.0294677	BICC1	NA	NA
3_56815721_C_T	3_56815721_C_T	3	56815721	NAA50	seq.20943.14	SomaLogic	trans	C	T	0.477199	-0.191343	0.0343631	7.58959	novel protein at locus (not assayed)	artificial	intron_variant	0.928248	intron_variant	none	0.7574	GW-significant	rs1354034	platelet count|mean platelet volume|platelet crit|reticulocyte count|reticulocyte measurement|lymphocyte count|lymphocyte percentage of leukocytes|mitochondrial DNA measurement|Thrombocytopenia|eukaryotic translation initiation factor 4 gamma 2 measurement|sphingosine measurement|sphingadienine measurement|spermidine measurement|aspartate measurement|platelet measurement|sphingosine 1-phosphate measurement|sphinganine measurement|hemorrhagic disease|pyruvate measurement|calcium measurement|thrombocytopenia 4|immature platelet measurement|immature platelet fraction|immature platelet count|N-acetylneuraminate measurement|1-stearoyl-2-oleoyl-GPS (18:0/18:1) measurement	0.0530736	ARHGEF3	NA	NA
11_65931061_C_T	11_65931061_C_T	11	65931061	NC2B	seq.20947.50	SomaLogic	trans	C	T	0.0166124	0.893282	0.139682	9.79475	novel protein at locus (not assayed)	unique	regulatory_region_variant	0.773388	3_prime_UTR_variant	none	0.0002357	GW-significant	NA	NA	0.364039	CFL1	NA	NA
3_52594040_C_A	3_52787161_A_C	3	52787161	MMAC	seq.20953.34	SomaLogic	trans	A	C	0.196417	-0.403695	0.0433624	19.8925	novel protein at locus (not assayed)	unique	intron_variant	0.990268	missense_variant	proxy	0.3713	Bonferroni	rs6778844|rs2577831|rs2286798	memory performance|schizophrenia|appendicular lean mass|serum gamma-glutamyl transferase measurement	0.345537	ITIH1	NA	NA
10_7704871_C_T	10_7701041_C_T	10	7701041	MMAC	seq.20953.34	SomaLogic	trans	C	T	0.0814332	0.484401	0.0617499	14.362	novel protein at locus (not assayed)	unique	upstream_gene_variant	0.956289	missense_variant	proxy	0.0666	Bonferroni	NA	NA	0.330595	ITIH2	NA	NA
22_30667845_G_A	22_30667845_G_A	22	30667845	DUS18	seq.20959.12	SomaLogic	cis	G	A	0.0837134	-0.570004	0.0632718	18.6813	novel protein at locus (not assayed)	unique	5_prime_UTR_variant	0.63998	5_prime_UTR_variant	none	0.1813	Bonferroni	rs11912792	ceramide measurement	0.584728	DUSP18	NA	NA
19_44945208_T_G	19_44945208_T_G	19	44945208	MP3B2	seq.20965.18	SomaLogic	trans	T	G	0.37329	0.700476	0.0360002	83.5994	novel protein at locus (assayed)	artificial	missense_variant	0.922949	upstream_gene_variant	lead	0.3585	Bonferroni	rs35336243|rs5167	Alzheimer disease|docosahexaenoic acid measurement, fatty acid measurement|triglyceride measurement|choline measurement|high density lipoprotein particle size measurement|phospholipid measurement, high density lipoprotein cholesterol measurement|free cholesterol measurement, high density lipoprotein cholesterol measurement|cholesteryl ester measurement, high density lipoprotein cholesterol measurement|lipid measurement, high density lipoprotein cholesterol measurement|total cholesterol measurement, high density lipoprotein cholesterol measurement|tumor necrosis factor receptor superfamily member 13C measurement|very low density lipoprotein cholesterol measurement, cholesteryl esters:total lipids ratio|free cholesterol:total lipids ratio, high density lipoprotein cholesterol measurement|fatty acid measurement|memory performance|ceramide measurement|low density lipoprotein cholesterol measurement, phospholipids:total lipids ratio|low density lipoprotein cholesterol measurement, cholesteryl esters:total lipids ratio|cholesterol:total lipids ratio, high density lipoprotein cholesterol measurement|cholesteryl esters:total lipids ratio, high density lipoprotein cholesterol measurement|phospholipid measurement|total lipids in large HDL|phospholipids in large HDL measurement|cholesteryl ester measurement|total lipids in HDL measurement	0.29317	APOC4	NA	NA
3_165768357_T_G	3_165768357_T_G	3	165768357	MP3B2	seq.20965.18	SomaLogic	trans	T	G	0.175896	0.331684	0.0440946	13.2684	novel protein at locus (assayed)	artificial	downstream_gene_variant	1	intron_variant&non_coding_transcript_variant	none	0.1979	Bonferroni	NA	NA	0.311547	BCHE	NA	NA
10_63642306_T_G	10_63642306_T_G	10	63642306	SENP8	seq.20966.7	SomaLogic	trans	T	G	0.0335505	-0.521159	0.0954781	7.31841	novel protein at locus (not assayed)	not replicated	intron_variant&non_coding_transcript_variant	0.696453	non_coding_transcript_exon_variant	none	0.0229	GW-significant	NA	NA	0.0313611	REEP3	NA	NA
21_41549338_C_T	21_41549338_C_T	21	41549338	DBND1	seq.20970.14	SomaLogic	trans	C	T	0.172964	0.248893	0.0450316	7.48726	novel protein at locus (not assayed)	unique	intergenic_variant	0.789189	downstream_gene_variant	none	0.2119	GW-significant	NA	NA	0.129815	TMPRSS2	NA	NA
3_56815721_C_T	3_56815721_C_T	3	56815721	CPSF5	seq.20972.37	SomaLogic	trans	C	T	0.477199	-0.210935	0.0338346	9.34312	novel protein at locus (not assayed)	artificial	intron_variant	0.928248	intron_variant	none	0.7574	GW-significant	rs1354034	platelet count|mean platelet volume|platelet crit|reticulocyte count|reticulocyte measurement|lymphocyte count|lymphocyte percentage of leukocytes|mitochondrial DNA measurement|Thrombocytopenia|eukaryotic translation initiation factor 4 gamma 2 measurement|sphingosine measurement|sphingadienine measurement|spermidine measurement|aspartate measurement|platelet measurement|sphingosine 1-phosphate measurement|sphinganine measurement|hemorrhagic disease|pyruvate measurement|calcium measurement|thrombocytopenia 4|immature platelet measurement|immature platelet fraction|immature platelet count|N-acetylneuraminate measurement|1-stearoyl-2-oleoyl-GPS (18:0/18:1) measurement	0.0530736	ARHGEF3	NA	NA
16_56486102_T_C	16_56486102_T_C	16	56486102	CPSF5	seq.20972.37	SomaLogic	cis	T	C	0.0892508	0.362426	0.0599798	8.81879	novel protein at locus (not assayed)	unique	intron_variant	0.882453	synonymous_variant	none	0.1064	GW-significant	NA	NA	0.4401768|0.30545732|0.19506459	NUDT21	NA	NA
7_44109775_T_A	7_44118379_A_G	7	44118379	RP9	seq.20988.63	SomaLogic	trans	A	G	0.343648	-0.328439	0.0349969	20.2004	novel protein at locus (not assayed)	unique	intron_variant	0.996913	intron_variant	none	0.4714	Bonferroni	NA	NA	0.525521125|0.365436875	POLD2|AEBP1	NA	NA
16_12799962_A_G	16_12799962_A_G	16	12799962	CSTP1	seq.21108.5	SomaLogic	cis	A	G	0.185016	-1.09214	0.0443951	132.904	replicated locus - protein association	unique	intron_variant	1	intron_variant	none	0.1819	Bonferroni	NA	NA	0.375781	CPPED1	NA	NA
1_49326920_T_A	1_49326920_T_A	1	49326920	UBE2Z	seq.21110.5	SomaLogic	trans	T	A	0.018241	0.736601	0.129376	7.90494	novel protein at locus (assayed)	not replicated	intron_variant	1	intron_variant	none	0.001852	GW-significant	NA	NA	0.415024	AGBL4	NA	NA
4_112255022_G_A	4_112255022_G_A	4	112255022	TIFA	seq.21113.3	SomaLogic	cis	G	A	0.405212	-0.251618	0.0359121	11.6119	novel protein at locus (not assayed)	unique	intron_variant	0.894604	synonymous_variant	none	0.5055	Bonferroni	NA	NA	0.10995178|0.08813053|0.061633352	TIFA	NA	NA
19_44913484_C_T	19_44912921_G_T	19	44912921	BN3D2	seq.21115.48	SomaLogic	trans	G	T	0.147883	-0.652338	0.0480762	41.2126	novel protein at locus (not assayed)	artificial	upstream_gene_variant	0.993648	missense_variant	proxy	0.2195	Bonferroni	rs429358|rs75627662|rs483082	Lewy body dementia, Lewy body dementia measurement|atrophic macular degeneration, age-related macular degeneration, wet macular degeneration|platelet count|non-alcoholic fatty liver disease|Alzheimer disease|metabolic syndrome|neuritic plaque measurement|neurofibrillary tangles measurement|parental longevity|hippocampal volume|memory performance|health study participation|triglyceride measurement|insomnia measurement|Parkinson disease, disease progression measurement|type 2 diabetes mellitus|liver fat measurement, liver disease biomarker|Lewy body dementia|diet measurement|mortality|waist-hip ratio|longevity|Mental deterioration|physical activity measurement|sleep duration, high density lipoprotein cholesterol measurement|sugar consumption measurement|white matter hyperintensity measurement|refractive error|mean corpuscular volume|mean reticulocyte volume|matrix metalloproteinase‚Äìdegraded type I collagen measurement|cortical thickness|urate measurement|brain connectivity measurement|cerebral amyloid angiopathy|cognitive decline measurement|functional brain measurement|age of onset of stroke disorder|liver fat measurement|plasma beta-amyloid 1-42 measurement|plasma beta-amyloid 1-40:1-42 ratio measurement|familial hyperlipidemia|body height|platelet crit|myocardial infarction|Alzheimer disease, family history of Alzheimer‚Äôs disease|BMI-adjusted waist-hip ratio|triglyceride measurement, high density lipoprotein cholesterol measurement|very low density lipoprotein cholesterol measurement|very low density lipoprotein cholesterol measurement, esterified cholesterol measurement|free cholesterol measurement, very low density lipoprotein cholesterol measurement|very low density lipoprotein cholesterol measurement, lipid measurement|fatty acid measurement|total cholesterol measurement, very low density lipoprotein cholesterol measurement|phospholipid measurement, high density lipoprotein cholesterol measurement|esterified cholesterol measurement, high density lipoprotein cholesterol measurement|free cholesterol measurement, high density lipoprotein cholesterol measurement|lipid measurement, high density lipoprotein cholesterol measurement|very low density lipoprotein cholesterol measurement, phospholipid measurement|polyunsaturated fatty acid measurement|low density lipoprotein cholesterol measurement, lipid measurement|low density lipoprotein cholesterol measurement, phospholipid measurement|esterified cholesterol measurement, low density lipoprotein cholesterol measurement|free cholesterol measurement, low density lipoprotein cholesterol measurement|total cholesterol measurement, low density lipoprotein cholesterol measurement|phospholipid measurement, intermediate density lipoprotein measurement|triglyceride measurement, intermediate density lipoprotein measurement|linoleic acid measurement|esterified cholesterol measurement, intermediate density lipoprotein measurement|free cholesterol measurement, intermediate density lipoprotein measurement|lipid measurement, intermediate density lipoprotein measurement|omega-6 polyunsaturated fatty acid measurement|chylomicron measurement, very low density lipoprotein cholesterol measurement, esterified cholesterol measurement|Abdominal Aortic Aneurysm|level of Sterol ester (27:1/18:0) in blood serum|level of Sterol ester (27:1/14:0) in blood serum|level of Sterol ester (27:1/17:0) in blood serum|level of Sterol ester (27:1/20:2) in blood serum|response to COVID-19 vaccine, COVID-19|glomerular filtration rate|creatinine measurement|insomnia|very low density lipoprotein cholesterol measurement, phospholipids:total lipids ratio|age-related macular degeneration, COVID-19|carbohydrate intake measurement|low density lipoprotein cholesterol measurement, phospholipids:total lipids ratio|Hyperlipidemia|overnutrition, obesity|obesity|diabetic retinopathy|hip fracture|N-palmitoyl-sphingosine (d18:1/16:0) measurement|Sphingomyelin (d18:2/14:0, d18:1/14:1) measurement|Sphingomyelin (d18:2/16:0, d18:1/16:1) measurement|Rare dyslipidemia|1-palmitoyl-2-stearoyl-GPC (16:0/18:0) measurement|1-stearoyl-2-linoleoyl-GPE (18:0/18:2) measurement|chronic obstructive pulmonary disease|body mass index|diabetes mellitus|diabetes mellitus, Drugs used in diabetes use measurement|family history of Alzheimer‚Äôs disease|dementia|drug use measurement, dementia|memory impairment|drug use measurement, memory impairment|sign or symptom|diabetic eye disease|glucose measurement|macular degeneration|3-hydroxybutyrate measurement|total cholesterol measurement, high density lipoprotein cholesterol measurement|Alzheimer disease, age at onset|1,2-dipalmitoyl-GPC (16:0/16:0) measurement, cerebrospinal fluid biomarker measurement|cerebrospinal fluid biomarker measurement, 1-myristoyl-2-palmitoyl-GPC (14:0/16:0) measurement|angina pectoris|1-palmitoyl-2-stearoyl-GPC (16:0/18:0) measurement, cerebrospinal fluid biomarker measurement|1-palmitoyl-2-palmitoleoyl-GPC (16:0/16:1) measurement, cerebrospinal fluid biomarker measurement|triglycerides in very large HDL measurement|triglycerides in medium LDL measurement|phospholipids:total lipids ratio, high density lipoprotein cholesterol measurement|cholesteryl ester measurement, chylomicron measurement, very low density lipoprotein cholesterol measurement|saturated fatty acids measurement|total cholesterol in small VLDL|cholesterol esters in medium VLDL measurement|fall|triglycerides in small LDL measurement|total lipids in small VLDL|cholesterol:total lipids ratio, high density lipoprotein cholesterol measurement|valine measurement|tyrosine measurement|cholesteryl esters:total lipids ratio, high density lipoprotein cholesterol measurement|phospholipids in medium HDL measurement|low density lipoprotein cholesterol measurement, free cholesterol:total lipids ratio|triglycerides in large LDL measurement|triglycerides:total lipids ratio, very low density lipoprotein cholesterol measurement|total lipids in medium HDL measurement|very low density lipoprotein cholesterol measurement, free cholesterol:total lipids ratio|triglyceride measurement, low density lipoprotein cholesterol measurement|Alzheimer disease, Lewy body dementia|triglycerides in IDL measurement|triglycerides:total lipids ratio, high density lipoprotein cholesterol measurement|total cholesterol change measurement, high density lipoprotein cholesterol measurement|total lipids in large HDL|high density lipoprotein particle size measurement|phospholipids in large HDL measurement|age-related macular degeneration|cerebrovascular disorder|aortic aneurysm|aneurysm|esophageal disease|blood urea nitrogen measurement|drug use measurement, gastroesophageal reflux disease|cognitive function measurement|Back pain|neurofilament light chain measurement|serum gamma-glutamyl transferase measurement|body fat percentage|waist circumference|hip circumference|body composition measurement|dementia, Parkinson disease, disease progression measurement|antihyperlipidemic drug use measurement|1-stearoyl-GPE (18:0) measurement|1-nonadecanoyl-GPC (19:0) measurement|vitamin D measurement|coronary artery disease|fat body mass|uric acid measurement|ceramide measurement|lysophosphatidylcholine 20:1 measurement|taste liking measurement|systolic blood pressure|cholesteryl ester measurement, high density lipoprotein cholesterol measurement|cigarettes per day measurement|obstructive sleep apnea|triglycerides in LDL measurement|triglycerides to total lipids in large VLDL percentage|phospholipids:total lipids ratio|cholesteryl ester measurement|cognitive disorder|frontotemporal dementia|delirium|mental or behavioural disorder|nervous system disease|Cognitive impairment|amnesia|Sleep Disorder|body weight|heart disease|liver disease|diabetes mellitus, family history|cholesteryl ester 18:2 measurement|diglyceride measurement|diacylglycerol 38:5 measurement|diacylglycerol 36:4 measurement|diacylglycerol 36:3 measurement|glycerophospholipid measurement|sphingomyelin measurement|triglyceride measurement, very low density lipoprotein cholesterol measurement|eosinophil count|linoleoyl-arachidonoyl-glycerol (18:2/20:4) [1] measurement|familial lipoprotein lipase deficiency|phosphatidylcholine measurement|aspartate aminotransferase to alanine aminotransferase ratio|1-palmitoyl-GPE (16:0) measurement|2-palmitoyl-GPE (16:0) measurement|triglyceride measurement, phospholipid measurement|linoleoyl-arachidonoyl-glycerol (18:2/20:4) [2] measurement|cirrhosis of liver|oleoyl-arachidonoyl-glycerol (18:1/20:4) [1] measurement|oleoyl-arachidonoyl-glycerol (18:1/20:4) [2] measurement|oleoyl-linoleoyl-glycerol (18:1/18:2) [2] measurement	0.45423385|0.429077505	APOC1|APOE	NA	NA
20_38369011_C_T	20_38369011_C_T	20	38369011	YAED1	seq.21124.17	SomaLogic	trans	C	T	0.0501629	-0.523565	0.0800358	10.2157	novel protein at locus (not assayed)	artificial	missense_variant	0.807561	intron_variant	lead	0.08031	GW-significant	NA	NA	0.47382	LBP	NA	NA
14_54396859_A_G	14_54396859_A_G	14	54396859	CDK2	seq.21128.2	SomaLogic	trans	A	G	0.346254	0.262731	0.03667	12.1082	novel protein at locus (assayed)	unique	upstream_gene_variant	0.862117	splice_region_variant&intron_variant	none	0.7209	Bonferroni	NA	NA	0.728984	CDKN3	DINACICLIB|ZOTIRACICLIB|BMS-387032|RONICICLIB|AG-24322|PHA-793887|AZD-5438|AT-7519|SU-9516|RG-547|UCN-01|RGB-286638|ALVOCIDIB|MILCICLIB|SELICICLIB	CHEMBL2103840|CHEMBL1944698|CHEMBL296468|CHEMBL4442620|CHEMBL3545420|CHEMBL1230607|CHEMBL488436|CHEMBL445813|CHEMBL258805|CHEMBL384304|CHEMBL574737|CHEMBL3545083|CHEMBL428690|CHEMBL564829|CHEMBL14762
11_18231629_T_C	11_18231629_T_C	11	18231629	ITPK1	seq.21130.82	SomaLogic	trans	T	C	0.0322476	1.51559	0.0932117	58.7194	novel protein at locus (not assayed)	unique	missense_variant	0.635672	non_coding_transcript_exon_variant	lead	0.9747	Bonferroni	NA	NA	0.199403	SAA4	NA	NA
1_196685194_C_A	1_196699230_GT_G	1	196699230	SYT13	seq.21132.9	SomaLogic	trans	GT	G	0.72671	0.227762	0.0403556	7.77922	novel protein at locus (not assayed)	artificial	intron_variant	1	synonymous_variant	none	0.6181	GW-significant	rs1329424|rs1061147|rs570618	age-related macular degeneration|retinopathy|degeneration of macula and posterior pole|macular degeneration|atrophic macular degeneration, age-related macular degeneration, wet macular degeneration	0.284128	CFH	NA	NA
1_18639513_G_T	1_18639513_G_T	1	18639513	CMC4	seq.21133.33	SomaLogic	trans	G	T	0.23127	0.234382	0.0413134	7.85354	novel protein at locus (not assayed)	unique	intron_variant	0.98858	intron_variant	none	0.4122	GW-significant	rs9439713|rs9439714|rs4920524|rs742071	Cleft palate, cleft lip|Orofacial cleft|nose morphology measurement|orofacial cleft|cleft lip	0.613784	PAX7	NA	NA
1_196685194_C_A	1_196695521_C_T	1	196695521	ZHANG	seq.21134.9	SomaLogic	trans	C	T	0.728664	-0.254672	0.0396726	9.86366	novel protein at locus (assayed)	artificial	intron_variant	0.993196	synonymous_variant	none	0.6164	GW-significant	rs1329424|rs1061147|rs570618	age-related macular degeneration|retinopathy|degeneration of macula and posterior pole|macular degeneration|atrophic macular degeneration, age-related macular degeneration, wet macular degeneration	0.284128	CFH	NA	NA
8_126496993_G_A	8_126496993_G_A	8	126496993	FA84B	seq.21141.9	SomaLogic	cis	G	A	0.183062	-0.224129	0.0401276	7.63237	novel protein at locus (not assayed)	not replicated	upstream_gene_variant	0.845169	non_coding_transcript_exon_variant	none	0.08661	GW-significant	rs9720968|rs11989898|rs12546489|rs12548156|rs12550442	blood urea nitrogen measurement|serum urea measurement|leukocyte count|eosinophil count|myeloid white cell count	0.0648693	LRATD2	NA	NA
13_65324541_C_T	13_65324541_C_T	13	65324541	FA84B	seq.21141.9	SomaLogic	trans	C	T	0.0885993	0.311605	0.0552084	7.77991	novel locus	not replicated	intergenic_variant	NA	NA	none	0.09391	GW-significant	NA	NA	NA	STARP1|LGMNP1|HNRNPA3P5	NA	NA
17_82736023_C_T	17_82736023_C_T	17	82736023	Fructosamine-3-kinase	seq.21147.9	SomaLogic	cis	C	T	0.668078	-0.815678	0.0366817	108.819	replicated variant - protein association	unique	intron_variant	0.709953	3_prime_UTR_variant	none	0.4576	Bonferroni	rs3859206|rs8067360|rs2263122	glucose-6-phosphate measurement|body height|X-24334 measurement|hexose measurement	0.25705972|0.18142784	FN3K	NA	NA
3_165768357_T_G	3_165744429_G_A	3	165744429	EYA2	seq.21152.25	SomaLogic	trans	G	A	0.178827	0.247383	0.0449501	7.42911	novel protein at locus (not assayed)	artificial	intron_variant&non_coding_transcript_variant	1	intron_variant&non_coding_transcript_variant	none	0.2657	GW-significant	NA	NA	0.311547	BCHE	NA	NA
19_44909976_G_T	19_44908822_C_T	19	44908822	EYA2	seq.21152.25	SomaLogic	trans	C	T	0.0456026	-0.489956	0.0835437	8.34674	novel protein at locus (not assayed)	artificial	missense_variant	1	intron_variant	lead	0.07948	GW-significant	rs111784051|rs7412	memory performance|metabolite measurement|cholesteryl ester measurement|lipid measurement|response to statin, LDL cholesterol change measurement|pulse pressure measurement|reticulocyte count|Alzheimer disease|systolic blood pressure|triglyceride measurement|response to darapladib, lipoprotein-associated phospholipase A(2) change measurement|lipoprotein A measurement, apolipoprotein A 1 measurement|coronary artery disease|late-onset Alzheimers disease|longevity|Alzheimer disease, family history of Alzheimer‚Äôs disease|mean corpuscular volume|mean reticulocyte volume|reticulocyte measurement|aspirin use measurement|Calcium channel blocker use measurement|Antithrombotic agent use measurement|HMG CoA reductase inhibitor use measurement|Agents acting on the renin-angiotensin system use measurement|common carotid intimal medial thickness|liver fibrosis measurement|esterified stigmasterol measurement|vitamin D measurement|metabolic syndrome|platelet crit|phospholipids:total lipids ratio, intermediate density lipoprotein measurement|bilirubin measurement|triacylglycerol 56:3 measurement|level of Sphingomyelin (d42:2) in blood serum|proteasome activator complex subunit 1 measurement|level of Phosphatidylcholine (O-16:0_20:3) in blood serum|level of Sterol ester (27:1/18:1) in blood serum|level of Sterol ester (27:1/16:0) in blood serum|level of Sterol ester (27:1/20:4) in blood serum|level of Sterol ester (27:1/22:6) in blood serum|level of Sterol ester (27:1/18:2) in blood serum|sphingomyelin 16:0 measurement|sphingomyelin 18:0 measurement|sphingomyelin 24:0 measurement|sphingomyelin 24:1 measurement|phosphatidylethanolamine measurement|cholesteryl ester 16:0 measurement|phosphatidylcholine measurement|Beta blocking agent use measurement|very low density lipoprotein cholesterol measurement, cholesteryl esters:total lipids ratio|total cholesterol measurement, very low density lipoprotein cholesterol measurement|very low density lipoprotein cholesterol measurement, free cholesterol:total lipids ratio|free cholesterol measurement, very low density lipoprotein cholesterol measurement|sphingomyelin measurement|cholesterol:total lipids ratio, high density lipoprotein cholesterol measurement|cholesteryl esters:total lipids ratio, high density lipoprotein cholesterol measurement|cholesteryl ester measurement, very low density lipoprotein cholesterol measurement|free cholesterol measurement, high density lipoprotein cholesterol measurement|diglyceride measurement|cholesteryl ester 24:6 measurement|diet measurement|cholesterol:total lipids ratio, cholesteryl esters:total lipids ratio|metabolic disease|hyperlipidemia|Hypercholesterolemia|palmitoyl dihydrosphingomyelin (d18:0/16:0) measurement|palmitoyl sphingomyelin (d18:1/16:0) measurement|stearoyl sphingomyelin (d18:1/18:0) measurement|Sphingomyelin (d18:1/20:0, d16:1/22:0) measurement|Sphingomyelin (d18:1/20:1, d18:2/20:0) measurement|Sphingomyelin (d18:1/22:1, d18:2/22:0, d16:1/24:1) measurement|Sphingomyelin (d18:1/15:0, d16:1/17:0) measurement|Sphingomyelin (d18:1/17:0, d17:1/18:0, d19:1/16:0) measurement|Sphingomyelin (d18:1/21:0, d17:1/22:0, d16:1/23:0) measurement|Sphingomyelin (d18:2/23:0, d18:1/23:1, d17:1/24:1) measurement|drug use measurement, Hypercholesterolemia|Hypercholesterolemia, family history|myocardial infarction|very low density lipoprotein cholesterol measurement, phospholipids:total lipids ratio|angina pectoris|triglycerides:total lipids ratio, very low density lipoprotein cholesterol measurement|triglycerides:total lipids ratio, low density lipoprotein cholesterol measurement|low density lipoprotein cholesterol measurement, phospholipids:total lipids ratio|esterified cholesterol measurement, high density lipoprotein cholesterol measurement|total cholesterol measurement, high density lipoprotein cholesterol measurement|total lipids in small LDL|low density lipoprotein cholesterol measurement, free cholesterol:total lipids ratio|apolipoprotein A 1 measurement, apolipoprotein B measurement|chylomicron measurement, very low density lipoprotein cholesterol measurement, cholesteryl esters:total lipids ratio|chylomicron measurement, very low density lipoprotein cholesterol measurement, free cholesterol:total lipids ratio|cholesterol:total lipids ratio, low density lipoprotein cholesterol measurement|esterified cholesterol measurement, low density lipoprotein cholesterol measurement|phospholipids in VLDL measurement|chylomicron measurement, very low density lipoprotein cholesterol measurement, phospholipids:total lipids ratio|chylomicron measurement, triglycerides:total lipids ratio, very low density lipoprotein cholesterol measurement|very low density lipoprotein cholesterol measurement, esterified cholesterol measurement|very low density lipoprotein cholesterol measurement, cholesterol:total lipids ratio|fatty acid measurement|polyunsaturated fatty acid measurement|choline measurement|total lipids in very small VLDL measurement|very low density lipoprotein cholesterol measurement|free cholesterol:total lipids ratio, high density lipoprotein cholesterol measurement|phospholipids:total lipids ratio, high density lipoprotein cholesterol measurement|phospholipids in small HDL measurement|phospholipids in small LDL measurement|total lipids in very large HDL measurement|phosphoglycerides measurement|very low density lipoprotein particle size measurement|phospholipids in large LDL measurement|low density lipoprotein cholesterol measurement, lipid measurement|total lipids in large LDL|phospholipids in medium LDL measurement|free cholesterol:total lipids ratio, intermediate density lipoprotein measurement|low density lipoprotein cholesterol measurement, cholesteryl esters:total lipids ratio|low density lipoprotein particle size measurement|phospholipids in IDL measurement|total lipids in IDL|triglycerides:total lipids ratio, intermediate density lipoprotein measurement|triglycerides in large HDL measurement|fatty acid change measurement|omega-3 polyunsaturated fatty acid measurement|esterified cholesterol measurement, intermediate density lipoprotein measurement|cholesteryl esters:total lipids ratio, intermediate density lipoprotein measurement|leucine measurement|omega-6 polyunsaturated fatty acid measurement|triglyceride measurement, high density lipoprotein cholesterol measurement|cholesterol:total lipids ratio, intermediate density lipoprotein measurement|total cholesterol measurement, low density lipoprotein cholesterol measurement|fatty acid measurement, linoleic acid measurement|linoleic acid measurement|hypertension|essential hypertension|coronary atherosclerosis|metabolite measurement, diet measurement|1-(1-enyl-stearoyl)-2-linoleoyl-GPE (P-18:0/18:2)* measurement|cholesteryl esters to total lipids in small HDL percentage|age of onset of Alzheimer disease|body mass index|erythrocyte measurement|aging|coronary artery calcification|X-24870 measurement|behenoyl sphingomyelin (d18:1/22:0) measurement|tricosanoyl sphingomyelin (d18:1/23:0) measurement|body fat percentage|N-palmitoyl-sphinganine (d18:0/16:0) measurement|lysophosphatidylethanolamine measurement|alanine measurement|GM3 ganglioside measurement|cholesteryl ester 18:0 measurement|cholesteryl ester 18:2 measurement|free cholesterol measurement, low density lipoprotein cholesterol measurement|cholesteryl ester measurement, low density lipoprotein cholesterol measurement|phospholipids in very small VLDL measurement|cigarettes per day measurement|gallstones|triglycerides in HDL measurement|degree of unsaturation measurement|docosahexaenoic acid measurement|total lipids in medium VLDL|phospholipids in medium VLDL measurement|cholesteryl esters to total lipids in small VLDL percentage|cholesteryl esters to total lipids in small LDL percentage|cholesteryl esters to total lipids in very large HDL percentage|triglycerides in medium HDL measurement|phospholipids:total lipids ratio|cholesteryl esters to total lipids in very large VLDL percentage|triglycerides to total lipids in very large VLDL percentage|cholesteryl esters to total lipids in large LDL percentage|heart rate|occlusion precerebral artery	0.371864	APOE	NA	NA
13_49453134_C_A	13_49453134_C_A	13	49453134	CB39L	seq.21154.8	SomaLogic	cis	C	A	0.760586	-0.320071	0.0397691	15.0757	novel protein at locus (not assayed)	unique	intron_variant	0.948611	missense_variant&splice_region_variant	proxy	0.7105	Bonferroni	rs2057413	mean corpuscular volume	0.43253687|0.31336272	CAB39L	NA	NA
17_28367840_G_A	17_28367840_G_A	17	28367840	HYKK	seq.21157.6	SomaLogic	trans	G	A	0.484691	0.279679	0.0340147	15.6997	novel protein at locus (not assayed)	artificial	missense_variant	0.885023	synonymous_variant	lead	0.4786	Bonferroni	rs241777|rs11080055|rs3093692|rs13469|rs704	apolipoprotein A 1 measurement, apolipoprotein B measurement|atrophic macular degeneration, age-related macular degeneration, wet macular degeneration|age-related macular degeneration, COVID-19|serum albumin measurement|bone density|osteoprotegerin measurement|heel bone mineral density|triglyceride measurement|systolic blood pressure|triglyceride measurement, high density lipoprotein cholesterol measurement|free cholesterol:total lipids ratio, intermediate density lipoprotein measurement|breast cancer anti-estrogen resistance protein 3 measurement|very low density lipoprotein cholesterol measurement, cholesterol:total lipids ratio|very low density lipoprotein cholesterol measurement, free cholesterol:total lipids ratio|very low density lipoprotein cholesterol measurement, cholesteryl esters:total lipids ratio|temporal arteritis|cholesterol:total lipids ratio, high density lipoprotein cholesterol measurement|cholesteryl esters:total lipids ratio, high density lipoprotein cholesterol measurement|cholesterol:total lipids ratio, low density lipoprotein cholesterol measurement|phospholipids:total lipids ratio, high density lipoprotein cholesterol measurement|phospholipids in small HDL measurement|low density lipoprotein cholesterol measurement, phospholipids:total lipids ratio|triglycerides in medium HDL measurement|phospholipids:total lipids ratio|hypertension|diastolic blood pressure|level of bone morphogenetic protein 4 in blood serum|phospholipid measurement, high density lipoprotein cholesterol measurement|lipid measurement, high density lipoprotein cholesterol measurement|total lipids in medium HDL measurement|phospholipids in medium HDL measurement|phospholipids in HDL measurement|total lipids in HDL measurement|body height	0.0926148430526316|0.0865334997368421|0.0856646826315789|0.0849638672105263	SARM1|VTN|SLC46A1|POLDIP2	NA	NA
17_81003646_G_A	17_81003646_G_A	17	81003646	CHMP6	seq.21160.4	SomaLogic	cis	G	A	0.101629	0.396014	0.0578956	11.1017	replicated locus - protein association	unique	downstream_gene_variant	0.976293	intron_variant	none	0.09154	GW-significant	NA	NA	0.371051	CHMP6	NA	NA
17_28367840_G_A	17_28349109_C_T	17	28349109	MESD1	seq.21172.11	SomaLogic	trans	C	T	0.501954	-0.241037	0.030826	14.2748	novel protein at locus (not assayed)	artificial	synonymous_variant	0.978536	intron_variant	none	0.5194	Bonferroni	rs241777|rs11080055|rs3093692|rs13469	apolipoprotein A 1 measurement, apolipoprotein B measurement|atrophic macular degeneration, age-related macular degeneration, wet macular degeneration|age-related macular degeneration, COVID-19|serum albumin measurement|bone density	0.0926148430526316|0.0865334997368421|0.0856646826315789|0.0849638672105263	SARM1|VTN|SLC46A1|POLDIP2	NA	NA
17_28367840_G_A	17_28396594_G_T	17	28396594	DUS10	seq.21183.1	SomaLogic	trans	G	T	0.536482	-0.214327	0.0346182	9.22383	novel protein at locus (not assayed)	artificial	3_prime_UTR_variant	0.980924	missense_variant	proxy	0.5547	GW-significant	rs11080055|rs3093692|rs13469|rs704|rs967645	atrophic macular degeneration, age-related macular degeneration, wet macular degeneration|age-related macular degeneration, COVID-19|serum albumin measurement|bone density|osteoprotegerin measurement|heel bone mineral density|triglyceride measurement|systolic blood pressure|triglyceride measurement, high density lipoprotein cholesterol measurement|free cholesterol:total lipids ratio, intermediate density lipoprotein measurement|breast cancer anti-estrogen resistance protein 3 measurement|very low density lipoprotein cholesterol measurement, cholesterol:total lipids ratio|very low density lipoprotein cholesterol measurement, free cholesterol:total lipids ratio|very low density lipoprotein cholesterol measurement, cholesteryl esters:total lipids ratio|temporal arteritis|cholesterol:total lipids ratio, high density lipoprotein cholesterol measurement|cholesteryl esters:total lipids ratio, high density lipoprotein cholesterol measurement|cholesterol:total lipids ratio, low density lipoprotein cholesterol measurement|phospholipids:total lipids ratio, high density lipoprotein cholesterol measurement|phospholipids in small HDL measurement|low density lipoprotein cholesterol measurement, phospholipids:total lipids ratio|triglycerides in medium HDL measurement|phospholipids:total lipids ratio|hypertension|diastolic blood pressure|level of bone morphogenetic protein 4 in blood serum|phospholipid measurement, high density lipoprotein cholesterol measurement|lipid measurement, high density lipoprotein cholesterol measurement|total lipids in medium HDL measurement|phospholipids in medium HDL measurement|phospholipids in HDL measurement|total lipids in HDL measurement|body height|total cholesterol measurement, high density lipoprotein cholesterol measurement|cholesteryl ester measurement, high density lipoprotein cholesterol measurement|free cholesterol measurement, high density lipoprotein cholesterol measurement	0.0926148430526316|0.0865334997368421|0.0856646826315789|0.0849638672105263	SARM1|VTN|SLC46A1|POLDIP2	NA	NA
10_58847230_G_A	10_58855401_A_G	10	58855401	RWDD4	seq.21188.38	SomaLogic	trans	A	G	0.848208	-0.267231	0.0486481	7.40357	novel protein at locus (not assayed)	artificial	intergenic_variant	0.885342	intergenic_variant	none	0.8133	GW-significant	NA	NA	0.0294677	BICC1	NA	NA
3_56815721_C_T	3_56815721_C_T	3	56815721	RWDD4	seq.21188.38	SomaLogic	trans	C	T	0.477199	-0.205968	0.0342692	8.73242	novel protein at locus (not assayed)	artificial	intron_variant	0.928248	intron_variant	none	0.7574	GW-significant	rs1354034	platelet count|mean platelet volume|platelet crit|reticulocyte count|reticulocyte measurement|lymphocyte count|lymphocyte percentage of leukocytes|mitochondrial DNA measurement|Thrombocytopenia|eukaryotic translation initiation factor 4 gamma 2 measurement|sphingosine measurement|sphingadienine measurement|spermidine measurement|aspartate measurement|platelet measurement|sphingosine 1-phosphate measurement|sphinganine measurement|hemorrhagic disease|pyruvate measurement|calcium measurement|thrombocytopenia 4|immature platelet measurement|immature platelet fraction|immature platelet count|N-acetylneuraminate measurement|1-stearoyl-2-oleoyl-GPS (18:0/18:1) measurement	0.0530736	ARHGEF3	NA	NA
17_66222489_C_A	17_66216248_C_T	17	66216248	UBE2W	seq.21190.4	SomaLogic	trans	C	T	0.62443	-0.198766	0.0355083	7.66319	novel protein at locus (not assayed)	unique	intron_variant	0.790194	missense_variant	proxy	0.2797	GW-significant	NA	NA	0.274653	APOH	NA	NA
21_14553271_G_A	21_14553271_G_A	21	14553271	SAMN1	seq.21196.29	SomaLogic	cis	G	A	0.330293	0.339753	0.036668	19.7124	novel protein at locus (not assayed)	unique	intron_variant	0.973219	synonymous_variant	none	0.2331	Bonferroni	NA	NA	0.71285	SAMSN1	NA	NA
3_49684365_C_A	3_49684099_G_A	3	49684099	MR1L1	seq.21203.14	SomaLogic	trans	G	A	0.211726	-0.23349	0.0425019	7.40476	novel protein at locus (not assayed)	unique	missense_variant	0.982651	synonymous_variant	lead	0.2842	GW-significant	rs13086611|rs11708955|rs4855847|rs2172252|rs11709525|rs3197999	self reported educational attainment|body mass index|lifestyle measurement|hepatocyte growth factor-like protein measurement|intelligence, self reported educational attainment|sclerosing cholangitis|Crohn's disease|inflammatory bowel disease|ulcerative colitis|tumor necrosis factor ligand superfamily member 6, soluble form measurement	0.160061824222222|0.137932888777778	MST1|BSN	NA	NA
1_196685194_C_A	1_196695521_C_T	1	196695521	MR1L1	seq.21203.14	SomaLogic	trans	C	T	0.728664	0.237158	0.0391795	8.84753	novel protein at locus (not assayed)	artificial	intron_variant	0.993196	synonymous_variant	none	0.6164	GW-significant	rs1329424|rs1061147|rs570618	age-related macular degeneration|retinopathy|degeneration of macula and posterior pole|macular degeneration|atrophic macular degeneration, age-related macular degeneration, wet macular degeneration	0.284128	CFH	NA	NA
3_165984008_C_A	3_165984008_C_A	3	165984008	HAX1	seq.21206.218	SomaLogic	trans	C	A	0.261889	0.249568	0.0388367	9.88297	novel protein at locus (not assayed)	unique	regulatory_region_variant	0.993123	intergenic_variant	none	0.2825	GW-significant	NA	NA	0.0651266	BCHE	NA	NA
7_145001582_G_A	7_145001582_G_A	7	145001582	HAX1	seq.21206.218	SomaLogic	trans	G	A	0.500651	-0.195844	0.0352046	7.57654	novel protein at locus (not assayed)	unique	upstream_gene_variant	0.981754	upstream_gene_variant	none	0.3722	GW-significant	NA	NA	0.0057461	TPK1	NA	NA
19_44945208_T_G	19_44945208_T_G	19	44945208	COASY	seq.21207.1	SomaLogic	trans	T	G	0.37329	0.723254	0.035707	90.4958	novel protein at locus (not assayed)	artificial	missense_variant	0.922949	upstream_gene_variant	lead	0.3585	Bonferroni	rs35336243|rs5167	Alzheimer disease|docosahexaenoic acid measurement, fatty acid measurement|triglyceride measurement|choline measurement|high density lipoprotein particle size measurement|phospholipid measurement, high density lipoprotein cholesterol measurement|free cholesterol measurement, high density lipoprotein cholesterol measurement|cholesteryl ester measurement, high density lipoprotein cholesterol measurement|lipid measurement, high density lipoprotein cholesterol measurement|total cholesterol measurement, high density lipoprotein cholesterol measurement|tumor necrosis factor receptor superfamily member 13C measurement|very low density lipoprotein cholesterol measurement, cholesteryl esters:total lipids ratio|free cholesterol:total lipids ratio, high density lipoprotein cholesterol measurement|fatty acid measurement|memory performance|ceramide measurement|low density lipoprotein cholesterol measurement, phospholipids:total lipids ratio|low density lipoprotein cholesterol measurement, cholesteryl esters:total lipids ratio|cholesterol:total lipids ratio, high density lipoprotein cholesterol measurement|cholesteryl esters:total lipids ratio, high density lipoprotein cholesterol measurement|phospholipid measurement|total lipids in large HDL|phospholipids in large HDL measurement|cholesteryl ester measurement|total lipids in HDL measurement	0.29317	APOC4	NA	NA
3_165768357_T_G	3_165756223_T_C	3	165756223	COASY	seq.21207.1	SomaLogic	trans	T	C	0.178827	0.302772	0.0435037	11.4672	novel protein at locus (not assayed)	artificial	intron_variant&non_coding_transcript_variant	0.99547	intron_variant&non_coding_transcript_variant	none	0.2657	Bonferroni	NA	NA	0.311547	BCHE	NA	NA
6_31849464_G_T	6_31869685_T_C	6	31869685	PHB2	seq.21217.20	SomaLogic	trans	T	C	0.133876	0.461751	0.0494175	20.0322	novel protein at locus (not assayed)	artificial	intron_variant	1	synonymous_variant	none	0.0007203	Bonferroni	NA	NA	0.0717756	EHMT2	NA	NA
17_28367840_G_A	17_28367840_G_A	17	28367840	SAR1B	seq.21220.11	SomaLogic	trans	G	A	0.484691	0.839122	0.0340858	133.091	novel protein at locus (not assayed)	artificial	missense_variant	0.885023	synonymous_variant	lead	0.4786	Bonferroni	rs241777|rs11080055|rs3093692|rs13469|rs704	apolipoprotein A 1 measurement, apolipoprotein B measurement|atrophic macular degeneration, age-related macular degeneration, wet macular degeneration|age-related macular degeneration, COVID-19|serum albumin measurement|bone density|osteoprotegerin measurement|heel bone mineral density|triglyceride measurement|systolic blood pressure|triglyceride measurement, high density lipoprotein cholesterol measurement|free cholesterol:total lipids ratio, intermediate density lipoprotein measurement|breast cancer anti-estrogen resistance protein 3 measurement|very low density lipoprotein cholesterol measurement, cholesterol:total lipids ratio|very low density lipoprotein cholesterol measurement, free cholesterol:total lipids ratio|very low density lipoprotein cholesterol measurement, cholesteryl esters:total lipids ratio|temporal arteritis|cholesterol:total lipids ratio, high density lipoprotein cholesterol measurement|cholesteryl esters:total lipids ratio, high density lipoprotein cholesterol measurement|cholesterol:total lipids ratio, low density lipoprotein cholesterol measurement|phospholipids:total lipids ratio, high density lipoprotein cholesterol measurement|phospholipids in small HDL measurement|low density lipoprotein cholesterol measurement, phospholipids:total lipids ratio|triglycerides in medium HDL measurement|phospholipids:total lipids ratio|hypertension|diastolic blood pressure|level of bone morphogenetic protein 4 in blood serum|phospholipid measurement, high density lipoprotein cholesterol measurement|lipid measurement, high density lipoprotein cholesterol measurement|total lipids in medium HDL measurement|phospholipids in medium HDL measurement|phospholipids in HDL measurement|total lipids in HDL measurement|body height	0.0926148430526316|0.0865334997368421|0.0856646826315789|0.0849638672105263	SARM1|VTN|SLC46A1|POLDIP2	NA	NA
6_2887418_G_A	6_2887418_G_A	6	2887418	Serpin B9	seq.21221.67	SomaLogic	cis	G	A	0.364821	-0.195873	0.0357371	7.37359	replicated locus - protein association	not replicated	3_prime_UTR_variant	NA	NA	none	NA	GW-significant	NA	NA	0.13851535|0.10096038|0.06146027	SERPINB9	NA	NA
16_28495551_A_G	16_28579668_C_T	16	28579668	SULT 1A1*2	seq.21227.18	SomaLogic	cis	C	T	0.157655	-0.584538	0.0481067	33.246	replicated locus - protein association	not replicated	intron_variant	0.995	synonymous_variant	none	0.3669	Bonferroni	NA	NA	0.17657997|0.140596658	SULT1A1	NA	NA
3_56815721_C_T	3_56815721_C_T	3	56815721	IMA6	seq.21235.11	SomaLogic	trans	C	T	0.477199	-0.200719	0.0343478	8.292	novel protein at locus (not assayed)	artificial	intron_variant	0.928248	intron_variant	none	0.7574	GW-significant	rs1354034	platelet count|mean platelet volume|platelet crit|reticulocyte count|reticulocyte measurement|lymphocyte count|lymphocyte percentage of leukocytes|mitochondrial DNA measurement|Thrombocytopenia|eukaryotic translation initiation factor 4 gamma 2 measurement|sphingosine measurement|sphingadienine measurement|spermidine measurement|aspartate measurement|platelet measurement|sphingosine 1-phosphate measurement|sphinganine measurement|hemorrhagic disease|pyruvate measurement|calcium measurement|thrombocytopenia 4|immature platelet measurement|immature platelet fraction|immature platelet count|N-acetylneuraminate measurement|1-stearoyl-2-oleoyl-GPS (18:0/18:1) measurement	0.0530736	ARHGEF3	NA	NA
7_44554082_G_A	7_44554082_G_A	7	44554082	TMED9	seq.21236.12	SomaLogic	trans	G	A	0.240391	-0.612351	0.0402941	51.4318	novel protein at locus (not assayed)	unique	intergenic_variant	0.602374	synonymous_variant	none	0.02666	Bonferroni	NA	NA	0.28705582|0.27504677|0.1993388|0.19472231	TMED4|NPC1L1|OGDH|DDX56	NA	NA
1_17348042_C_A	1_17348042_C_A	1	17348042	PADI4	seq.21237.24	SomaLogic	cis	C	A	0.460261	-0.448967	0.0343063	38.4083	replicated variant - protein association	replicated	synonymous_variant	0.645159	missense_variant	proxy	0.3476	Bonferroni	rs34470277|rs2301888|rs2240339|rs2240336|rs2240335	basophil percentage of leukocytes|rheumatoid arthritis	0.599383	PADI4	NA	NA
19_44913484_C_T	19_44912921_G_T	19	44912921	CK5P3	seq.21238.40	SomaLogic	trans	G	T	0.147883	-0.490126	0.0480879	23.6683	novel protein at locus (assayed)	artificial	upstream_gene_variant	0.993648	missense_variant	proxy	0.2195	Bonferroni	rs429358|rs75627662|rs483082	Lewy body dementia, Lewy body dementia measurement|atrophic macular degeneration, age-related macular degeneration, wet macular degeneration|platelet count|non-alcoholic fatty liver disease|Alzheimer disease|metabolic syndrome|neuritic plaque measurement|neurofibrillary tangles measurement|parental longevity|hippocampal volume|memory performance|health study participation|triglyceride measurement|insomnia measurement|Parkinson disease, disease progression measurement|type 2 diabetes mellitus|liver fat measurement, liver disease biomarker|Lewy body dementia|diet measurement|mortality|waist-hip ratio|longevity|Mental deterioration|physical activity measurement|sleep duration, high density lipoprotein cholesterol measurement|sugar consumption measurement|white matter hyperintensity measurement|refractive error|mean corpuscular volume|mean reticulocyte volume|matrix metalloproteinase‚Äìdegraded type I collagen measurement|cortical thickness|urate measurement|brain connectivity measurement|cerebral amyloid angiopathy|cognitive decline measurement|functional brain measurement|age of onset of stroke disorder|liver fat measurement|plasma beta-amyloid 1-42 measurement|plasma beta-amyloid 1-40:1-42 ratio measurement|familial hyperlipidemia|body height|platelet crit|myocardial infarction|Alzheimer disease, family history of Alzheimer‚Äôs disease|BMI-adjusted waist-hip ratio|triglyceride measurement, high density lipoprotein cholesterol measurement|very low density lipoprotein cholesterol measurement|very low density lipoprotein cholesterol measurement, esterified cholesterol measurement|free cholesterol measurement, very low density lipoprotein cholesterol measurement|very low density lipoprotein cholesterol measurement, lipid measurement|fatty acid measurement|total cholesterol measurement, very low density lipoprotein cholesterol measurement|phospholipid measurement, high density lipoprotein cholesterol measurement|esterified cholesterol measurement, high density lipoprotein cholesterol measurement|free cholesterol measurement, high density lipoprotein cholesterol measurement|lipid measurement, high density lipoprotein cholesterol measurement|very low density lipoprotein cholesterol measurement, phospholipid measurement|polyunsaturated fatty acid measurement|low density lipoprotein cholesterol measurement, lipid measurement|low density lipoprotein cholesterol measurement, phospholipid measurement|esterified cholesterol measurement, low density lipoprotein cholesterol measurement|free cholesterol measurement, low density lipoprotein cholesterol measurement|total cholesterol measurement, low density lipoprotein cholesterol measurement|phospholipid measurement, intermediate density lipoprotein measurement|triglyceride measurement, intermediate density lipoprotein measurement|linoleic acid measurement|esterified cholesterol measurement, intermediate density lipoprotein measurement|free cholesterol measurement, intermediate density lipoprotein measurement|lipid measurement, intermediate density lipoprotein measurement|omega-6 polyunsaturated fatty acid measurement|chylomicron measurement, very low density lipoprotein cholesterol measurement, esterified cholesterol measurement|Abdominal Aortic Aneurysm|level of Sterol ester (27:1/18:0) in blood serum|level of Sterol ester (27:1/14:0) in blood serum|level of Sterol ester (27:1/17:0) in blood serum|level of Sterol ester (27:1/20:2) in blood serum|response to COVID-19 vaccine, COVID-19|glomerular filtration rate|creatinine measurement|insomnia|very low density lipoprotein cholesterol measurement, phospholipids:total lipids ratio|age-related macular degeneration, COVID-19|carbohydrate intake measurement|low density lipoprotein cholesterol measurement, phospholipids:total lipids ratio|Hyperlipidemia|overnutrition, obesity|obesity|diabetic retinopathy|hip fracture|N-palmitoyl-sphingosine (d18:1/16:0) measurement|Sphingomyelin (d18:2/14:0, d18:1/14:1) measurement|Sphingomyelin (d18:2/16:0, d18:1/16:1) measurement|Rare dyslipidemia|1-palmitoyl-2-stearoyl-GPC (16:0/18:0) measurement|1-stearoyl-2-linoleoyl-GPE (18:0/18:2) measurement|chronic obstructive pulmonary disease|body mass index|diabetes mellitus|diabetes mellitus, Drugs used in diabetes use measurement|family history of Alzheimer‚Äôs disease|dementia|drug use measurement, dementia|memory impairment|drug use measurement, memory impairment|sign or symptom|diabetic eye disease|glucose measurement|macular degeneration|3-hydroxybutyrate measurement|total cholesterol measurement, high density lipoprotein cholesterol measurement|Alzheimer disease, age at onset|1,2-dipalmitoyl-GPC (16:0/16:0) measurement, cerebrospinal fluid biomarker measurement|cerebrospinal fluid biomarker measurement, 1-myristoyl-2-palmitoyl-GPC (14:0/16:0) measurement|angina pectoris|1-palmitoyl-2-stearoyl-GPC (16:0/18:0) measurement, cerebrospinal fluid biomarker measurement|1-palmitoyl-2-palmitoleoyl-GPC (16:0/16:1) measurement, cerebrospinal fluid biomarker measurement|triglycerides in very large HDL measurement|triglycerides in medium LDL measurement|phospholipids:total lipids ratio, high density lipoprotein cholesterol measurement|cholesteryl ester measurement, chylomicron measurement, very low density lipoprotein cholesterol measurement|saturated fatty acids measurement|total cholesterol in small VLDL|cholesterol esters in medium VLDL measurement|fall|triglycerides in small LDL measurement|total lipids in small VLDL|cholesterol:total lipids ratio, high density lipoprotein cholesterol measurement|valine measurement|tyrosine measurement|cholesteryl esters:total lipids ratio, high density lipoprotein cholesterol measurement|phospholipids in medium HDL measurement|low density lipoprotein cholesterol measurement, free cholesterol:total lipids ratio|triglycerides in large LDL measurement|triglycerides:total lipids ratio, very low density lipoprotein cholesterol measurement|total lipids in medium HDL measurement|very low density lipoprotein cholesterol measurement, free cholesterol:total lipids ratio|triglyceride measurement, low density lipoprotein cholesterol measurement|Alzheimer disease, Lewy body dementia|triglycerides in IDL measurement|triglycerides:total lipids ratio, high density lipoprotein cholesterol measurement|total cholesterol change measurement, high density lipoprotein cholesterol measurement|total lipids in large HDL|high density lipoprotein particle size measurement|phospholipids in large HDL measurement|age-related macular degeneration|cerebrovascular disorder|aortic aneurysm|aneurysm|esophageal disease|blood urea nitrogen measurement|drug use measurement, gastroesophageal reflux disease|cognitive function measurement|Back pain|neurofilament light chain measurement|serum gamma-glutamyl transferase measurement|body fat percentage|waist circumference|hip circumference|body composition measurement|dementia, Parkinson disease, disease progression measurement|antihyperlipidemic drug use measurement|1-stearoyl-GPE (18:0) measurement|1-nonadecanoyl-GPC (19:0) measurement|vitamin D measurement|coronary artery disease|fat body mass|uric acid measurement|ceramide measurement|lysophosphatidylcholine 20:1 measurement|taste liking measurement|systolic blood pressure|cholesteryl ester measurement, high density lipoprotein cholesterol measurement|cigarettes per day measurement|obstructive sleep apnea|triglycerides in LDL measurement|triglycerides to total lipids in large VLDL percentage|phospholipids:total lipids ratio|cholesteryl ester measurement|cognitive disorder|frontotemporal dementia|delirium|mental or behavioural disorder|nervous system disease|Cognitive impairment|amnesia|Sleep Disorder|body weight|heart disease|liver disease|diabetes mellitus, family history|cholesteryl ester 18:2 measurement|diglyceride measurement|diacylglycerol 38:5 measurement|diacylglycerol 36:4 measurement|diacylglycerol 36:3 measurement|glycerophospholipid measurement|sphingomyelin measurement|triglyceride measurement, very low density lipoprotein cholesterol measurement|eosinophil count|linoleoyl-arachidonoyl-glycerol (18:2/20:4) [1] measurement|familial lipoprotein lipase deficiency|phosphatidylcholine measurement|aspartate aminotransferase to alanine aminotransferase ratio|1-palmitoyl-GPE (16:0) measurement|2-palmitoyl-GPE (16:0) measurement|triglyceride measurement, phospholipid measurement|linoleoyl-arachidonoyl-glycerol (18:2/20:4) [2] measurement|cirrhosis of liver|oleoyl-arachidonoyl-glycerol (18:1/20:4) [1] measurement|oleoyl-arachidonoyl-glycerol (18:1/20:4) [2] measurement|oleoyl-linoleoyl-glycerol (18:1/18:2) [2] measurement	0.45423385|0.429077505	APOC1|APOE	NA	NA
1_196685194_C_A	1_196696914_T_C	1	196696914	RGS16	seq.21255.2	SomaLogic	trans	T	C	0.728664	-0.368018	0.039394	20.0243	novel protein at locus (not assayed)	artificial	intron_variant	1	synonymous_variant	none	0.6179	Bonferroni	rs1329424|rs1061147|rs570618	age-related macular degeneration|retinopathy|degeneration of macula and posterior pole|macular degeneration|atrophic macular degeneration, age-related macular degeneration, wet macular degeneration	0.284128	CFH	NA	NA
17_28367840_G_A	17_28379927_G_T	17	28379927	RGS16	seq.21255.2	SomaLogic	trans	G	T	0.508795	0.280235	0.0349914	14.9357	novel protein at locus (not assayed)	artificial	intron_variant	0.969584	missense_variant	proxy	0.5229	Bonferroni	rs241777|rs11080055|rs3093692|rs13469|rs704	apolipoprotein A 1 measurement, apolipoprotein B measurement|atrophic macular degeneration, age-related macular degeneration, wet macular degeneration|age-related macular degeneration, COVID-19|serum albumin measurement|bone density|osteoprotegerin measurement|heel bone mineral density|triglyceride measurement|systolic blood pressure|triglyceride measurement, high density lipoprotein cholesterol measurement|free cholesterol:total lipids ratio, intermediate density lipoprotein measurement|breast cancer anti-estrogen resistance protein 3 measurement|very low density lipoprotein cholesterol measurement, cholesterol:total lipids ratio|very low density lipoprotein cholesterol measurement, free cholesterol:total lipids ratio|very low density lipoprotein cholesterol measurement, cholesteryl esters:total lipids ratio|temporal arteritis|cholesterol:total lipids ratio, high density lipoprotein cholesterol measurement|cholesteryl esters:total lipids ratio, high density lipoprotein cholesterol measurement|cholesterol:total lipids ratio, low density lipoprotein cholesterol measurement|phospholipids:total lipids ratio, high density lipoprotein cholesterol measurement|phospholipids in small HDL measurement|low density lipoprotein cholesterol measurement, phospholipids:total lipids ratio|triglycerides in medium HDL measurement|phospholipids:total lipids ratio|hypertension|diastolic blood pressure|level of bone morphogenetic protein 4 in blood serum|phospholipid measurement, high density lipoprotein cholesterol measurement|lipid measurement, high density lipoprotein cholesterol measurement|total lipids in medium HDL measurement|phospholipids in medium HDL measurement|phospholipids in HDL measurement|total lipids in HDL measurement|body height	0.0926148430526316|0.0865334997368421|0.0856646826315789|0.0849638672105263	SARM1|VTN|SLC46A1|POLDIP2	NA	NA
11_114368621_C_T	11_114368621_C_T	11	114368621	CN166	seq.21272.100	SomaLogic	trans	C	T	0.0488599	-0.458331	0.0836154	7.37477	novel protein at locus (not assayed)	unique	intron_variant&non_coding_transcript_variant	0.910282	intron_variant&non_coding_transcript_variant	none	0.08712	GW-significant	NA	NA	0.08802576|0.07120927	RBM7|REXO2	NA	NA
1_196685194_C_A	1_196685194_C_A	1	196685194	MECR	seq.21273.5	SomaLogic	trans	C	A	0.271661	0.327547	0.0396361	15.8506	novel protein at locus (assayed)	artificial	synonymous_variant	0.993174	synonymous_variant	none	0.6176	Bonferroni	rs1329424|rs1061147	age-related macular degeneration|retinopathy|degeneration of macula and posterior pole|macular degeneration	0.284128	CFH	NA	NA
1_196685194_C_A	1_196695521_C_T	1	196695521	T22D3	seq.21280.13	SomaLogic	trans	C	T	0.728664	0.294871	0.0397293	12.9379	novel protein at locus (not assayed)	artificial	intron_variant	0.993196	synonymous_variant	none	0.6164	Bonferroni	rs1329424|rs1061147|rs570618	age-related macular degeneration|retinopathy|degeneration of macula and posterior pole|macular degeneration|atrophic macular degeneration, age-related macular degeneration, wet macular degeneration	0.284128	CFH	NA	NA
1_196685194_C_A	1_196729142_G_A	1	196729142	CK2N2	seq.21281.13	SomaLogic	trans	G	A	0.274593	0.26187	0.0392344	10.6054	novel protein at locus (not assayed)	artificial	intron_variant	0.993167	synonymous_variant	none	0.6176	GW-significant	rs1329424|rs1061147|rs570618|rs4658046|rs1831282|rs10733086	age-related macular degeneration|retinopathy|degeneration of macula and posterior pole|macular degeneration|atrophic macular degeneration, age-related macular degeneration, wet macular degeneration|age-related macular degeneration, disease progression measurement	0.284128	CFH	NA	NA
1_196685194_C_A	1_196677046_G_T	1	196677046	TNIP1	seq.21282.21	SomaLogic	trans	G	T	0.270684	-0.31065	0.0400761	14.0419	novel protein at locus (assayed)	artificial	intron_variant	0.969527	missense_variant	proxy	0.6178	Bonferroni	rs1329424|rs1061147|rs570618|rs1061170|rs10801555|rs10801556|rs488380|rs579745|rs10922102|rs4658046|rs203688|rs12038333|rs1831282|rs10733086|rs380390|rs506317	age-related macular degeneration|retinopathy|degeneration of macula and posterior pole|macular degeneration|atrophic macular degeneration, age-related macular degeneration, wet macular degeneration|wet macular degeneration|atrophic macular degeneration|complement factor H measurement, protein binding measurement|drug use measurement, macular degeneration|Visual impairment|retinal degeneration|serum albumin measurement|age-related macular degeneration, disease progression measurement|eosinophil count	0.284128	CFH	NA	NA
10_70722341_C_T	10_70722341_C_T	10	70722341	HUS1	seq.21290.66	SomaLogic	trans	C	T	0.962866	-0.512813	0.0922453	7.56708	novel protein at locus (not assayed)	unique	intron_variant	0.753345	intron_variant	none	0.8843	GW-significant	NA	NA	0.255997	ADAMTS14	NA	NA
10_17877508_A_T	10_17877508_A_T	10	17877508	HAUS1	seq.21306.7	SomaLogic	trans	A	T	0.235831	-0.247137	0.0415542	8.56458	novel protein at locus (not assayed)	unique	intron_variant	0.613285	intron_variant	none	0.3574	GW-significant	NA	NA	0.0750828	MRC1	NA	NA
3_53500553_G_A	3_53500553_G_A	3	53500553	UBA5	seq.21314.11	SomaLogic	trans	G	A	0.0371336	0.528046	0.0924615	7.94951	novel protein at locus (not assayed)	unique	intron_variant	0.874526	upstream_gene_variant	none	0.03171	GW-significant	NA	NA	0.63524	CACNA1D	NA	NA
3_186675393_C_T	3_186676762_G_T	3	186676762	KBRS1	seq.21317.25	SomaLogic	trans	G	T	0.643322	0.441067	0.0368363	32.3115	novel protein at locus (not assayed)	not replicated	intron_variant	0.972355	intron_variant	none	0.4609	Bonferroni	NA	NA	0.543884	HRG	NA	NA
3_52818522_G_T	3_52830677_T_G	3	52830677	T2EB	seq.21322.60	SomaLogic	trans	T	G	0.132573	0.543216	0.0505643	26.1946	novel protein at locus (not assayed)	unique	upstream_gene_variant	0.986898	missense_variant	proxy	0.2353	Bonferroni	rs4687657	creatinine measurement|body mass index	0.187104	ITIH4	NA	NA
6_116571518_G_C	6_116571518_G_C	6	116571518	RWDD1	seq.21323.2	SomaLogic	cis	G	C	0.0602606	0.412073	0.0734337	7.69772	replicated variant - protein association	replicated	5_prime_UTR_variant	0.729668	3_prime_UTR_variant	none	0.04062	GW-significant	NA	NA	0.0649363	RWDD1	NA	NA
3_165743688_A_G	3_165790840_AG_A	3	165790840	PHOP2	seq.21329.66	SomaLogic	trans	AG	A	0.61759	-0.194514	0.034892	7.60574	novel protein at locus (not assayed)	unique	intron_variant	1	intron_variant	none	0.637	GW-significant	NA	NA	0.502015	BCHE	NA	NA
2_3594771_C_T	2_3594771_C_T	2	3594771	SYYM	seq.21330.13	SomaLogic	trans	C	T	0.493811	0.276838	0.0355077	14.1964	novel protein at locus (not assayed)	artificial	upstream_gene_variant	0.635255	upstream_gene_variant	none	0.8136	Bonferroni	rs3820897	metabolic syndrome|triglyceride measurement	0.300083	COLEC11	NA	NA
12_122030367_C_T	12_122030367_C_T	12	122030367	BCL7A	seq.21331.19	SomaLogic	cis	C	T	0.311401	0.463792	0.0381215	33.3273	novel protein at locus (assayed)	not replicated	intron_variant	0.987247	intron_variant	none	0.2772	Bonferroni	NA	NA	0.17407558|0.121785315|0.0910446215	BCL7A	NA	NA
6_31977074_T_C	6_31977074_T_C	6	31977074	HLF	seq.21340.38	SomaLogic	trans	T	C	0.215309	0.24074	0.0406652	8.49233	novel protein at locus (not assayed)	not replicated	intron_variant	0.991928	missense_variant	proxy	0.05959	GW-significant	rs652888	membranous glomerulonephritis|hepatitis B virus infection|response to anti-thyroid drug, Drug-induced agranulocytosis|BMI-adjusted waist-hip ratio|streptococcus seropositivity|BMI-adjusted waist circumference	0.0778959905|0.0667679777714286	PBX2|FKBPL	NA	NA
14_24210671_C_T	14_24210671_C_T	14	24210671	CHM4A	seq.21341.19	SomaLogic	cis	C	T	0.32215	-0.231967	0.0377369	9.1025	novel protein at locus (not assayed)	unique	missense_variant	0.757051	intron_variant	lead	0.5087	GW-significant	NA	NA	0.48158357|0.31150767	CHMP4A	NA	NA
5_124590719_T_C	5_124590719_T_C	5	124590719	TFB1M	seq.21344.31	SomaLogic	trans	T	C	0.0918567	-0.335499	0.0603568	7.56549	novel protein at locus (not assayed)	unique	regulatory_region_variant	NA	NA	none	0.1078	GW-significant	NA	NA	0.00654157	ZNF608	NA	NA
14_94283499_T_C	14_94289104_C_T	14	94289104	RDH12	seq.21345.93	SomaLogic	trans	C	T	0.259935	0.458389	0.0393133	30.6897	novel protein at locus (not assayed)	artificial	intron_variant	1	3_prime_UTR_variant	none	0.1641	Bonferroni	NA	NA	0.170907762636364|0.122040824909091	PPP4R4|SERPINA10	NA	NA
3_49684365_C_A	3_49684099_G_A	3	49684099	PYRD	seq.21346.71	SomaLogic	trans	G	A	0.211726	-0.3194	0.0438926	12.4664	novel protein at locus (assayed)	not replicated	missense_variant	0.982651	synonymous_variant	lead	0.2842	Bonferroni	rs13086611|rs11708955|rs4855847|rs2172252|rs11709525|rs3197999	self reported educational attainment|body mass index|lifestyle measurement|hepatocyte growth factor-like protein measurement|intelligence, self reported educational attainment|sclerosing cholangitis|Crohn's disease|inflammatory bowel disease|ulcerative colitis|tumor necrosis factor ligand superfamily member 6, soluble form measurement	0.160061824222222|0.137932888777778	MST1|BSN	BREQUINAR|LEFLUNOMIDE|EMVODODSTAT|VIDOFLUDIMUS|ASLAN-003|TERIFLUNOMIDE	CHEMBL38434|CHEMBL960|CHEMBL4650336|CHEMBL197194|CHEMBL2263632|CHEMBL973
11_64166261_T_G	11_64166261_T_G	11	64166261	TRPT1	seq.21348.22	SomaLogic	cis	T	G	0.111726	-0.353345	0.0553609	9.75911	novel protein at locus (not assayed)	unique	upstream_gene_variant	0.972656	missense_variant	proxy	0.1759	GW-significant	rs3802933|rs35090903|rs12798333	platelet count|platelet crit	0.180785	TRPT1	NA	NA
1_196685194_C_A	1_196702856_G_A	1	196702856	LN28B	seq.21350.29	SomaLogic	trans	G	A	0.730293	-0.226216	0.039615	7.94792	novel protein at locus (not assayed)	artificial	intron_variant	0.996591	synonymous_variant	none	0.6174	GW-significant	rs1329424|rs1061147|rs570618|rs4658046	age-related macular degeneration|retinopathy|degeneration of macula and posterior pole|macular degeneration|atrophic macular degeneration, age-related macular degeneration, wet macular degeneration	0.284128	CFH	NA	NA
3_56815721_C_T	3_56815721_C_T	3	56815721	MSI2H	seq.21366.7	SomaLogic	trans	C	T	0.477199	-0.210465	0.0346147	8.92078	novel protein at locus (not assayed)	artificial	intron_variant	0.928248	intron_variant	none	0.7574	GW-significant	rs1354034	platelet count|mean platelet volume|platelet crit|reticulocyte count|reticulocyte measurement|lymphocyte count|lymphocyte percentage of leukocytes|mitochondrial DNA measurement|Thrombocytopenia|eukaryotic translation initiation factor 4 gamma 2 measurement|sphingosine measurement|sphingadienine measurement|spermidine measurement|aspartate measurement|platelet measurement|sphingosine 1-phosphate measurement|sphinganine measurement|hemorrhagic disease|pyruvate measurement|calcium measurement|thrombocytopenia 4|immature platelet measurement|immature platelet fraction|immature platelet count|N-acetylneuraminate measurement|1-stearoyl-2-oleoyl-GPS (18:0/18:1) measurement	0.0530736	ARHGEF3	NA	NA
4_109758836_T_C	4_109767918_G_A	4	109767918	MINA	seq.21371.12	SomaLogic	trans	G	A	0.0638436	-0.560993	0.0738492	13.5167	novel protein at locus (not assayed)	unique	intron_variant	1	missense_variant	proxy	0.001573	Bonferroni	NA	NA	0.377833	CFI	NA	NA
22_33525816_A_G	22_33525816_A_G	22	33525816	R3GEF	seq.21375.34	SomaLogic	trans	A	G	0.0224756	-0.618966	0.113508	7.30528	novel protein at locus (not assayed)	not replicated	intron_variant	NA	NA	none	0.01764	GW-significant	NA	NA	0.451577	LARGE1	NA	NA
19_44883210_G_GTAA	19_44883210_G_GTAA	19	44883210	EKI2	seq.21379.30	SomaLogic	trans	G	GTAA	0.128339	0.307312	0.0517483	8.54136	novel protein at locus (not assayed)	not replicated	intron_variant	0.819274	synonymous_variant	none	0.14	GW-significant	rs12972156|rs12972970|rs34342646|rs71352238|rs2075650|rs34404554|rs11556505	health study participation|metabolic syndrome|memory performance|Alzheimer disease|longevity|posterior cortical atrophy, Alzheimer disease|waist circumference|Mental deterioration|waist-hip ratio|body mass index|hyperlipidemia|p-tau:beta-amyloid 1-42 ratio measurement|cognitive impairment measurement|middle temporal gyrus volume measurement, Alzheimer's disease biomarker measurement|short-term memory|insomnia	0.48726228|0.42484063	NECTIN2|TOMM40	NA	NA
3_56815027_A_C	3_56814925_C_T	3	56814925	RNZ1	seq.21382.70	SomaLogic	trans	C	T	0.628664	0.19783	0.0358397	7.46945	replicated variant - protein association	replicated	intron_variant	0.997196	intron_variant	none	0.7574	GW-significant	NA	NA	0.223213	ARHGEF3	NA	NA
1_23823622_G_C	1_23823622_G_C	1	23823622	Alpha-L-fucosidase I	seq.21384.2	SomaLogic	cis	G	C	0.14886	-0.422655	0.0468505	18.731	replicated variant - protein association	replicated	intron_variant	0.925941	missense_variant	proxy	0.3364	Bonferroni	NA	NA	0.5320787|0.359758|0.3211872	FUCA1	NA	NA
6_143503967_G_T	6_143503967_G_T	6	143503967	Alpha-L-fucosidase I	seq.21384.2	SomaLogic	trans	G	T	0.0625407	-1.42997	0.0734023	83.8001	replicated variant - protein association	replicated	missense_variant	NA	NA	lead	0.2683	Bonferroni	NA	NA	0.713759	FUCA2	NA	NA
X_145839502_C_T	X_145839502_C_T	23	145839502	SLIK2	seq.21385.5	SomaLogic	cis	C	T	0.795114	0.219944	0.0354658	9.25258	replicated variant - protein association	replicated	intergenic_variant	NA	NA	none	0.8329	GW-significant	NA	NA	NA	SLITRK2	NA	NA
2_215435462_C_T	2_215435462_C_T	2	215435462	STK3	seq.21389.32	SomaLogic	trans	C	T	0.605537	0.514702	0.0344068	49.8681	novel protein at locus (not assayed)	unique	intron_variant	0.982519	intron_variant	none	0.7392	Bonferroni	rs1837121|rs1250244|rs1250258	systolic blood pressure|anthropometric measurement|endometriosis|myocardial infarction|body height	0.535033	FN1	NA	NA
6_31849464_G_T	6_31950377_A_G	6	31950377	b-CF	seq.21391.17	SomaLogic	trans	A	G	0.132899	0.27155	0.0479033	7.84199	novel protein at locus (assayed)	artificial	missense_variant	1	synonymous_variant	lead	0.0007202	GW-significant	NA	NA	0.0717756	EHMT2	NA	NA
9_133251244_C_A	9_133262254_C_T	9	133262254	PCD17	seq.21395.23	SomaLogic	trans	C	T	0.236482	0.552035	0.0414114	39.8129	replicated locus - protein association	artificial	intron_variant&non_coding_transcript_variant	0.98864	non_coding_transcript_exon_variant	none	0.07953	Bonferroni	rs77693339|rs8176693	open-angle glaucoma|endothelial growth factor measurement, angiopoietin-2 receptor measurement|serum lipase activity measurement|mean corpuscular volume|serum albumin measurement|erythrocyte count	0.363278	ABO	NA	NA
13_59457759_A_G	13_59457759_A_G	13	59457759	PCD17	seq.21395.23	SomaLogic	trans	A	G	0.249186	0.336206	0.0392404	16.977	replicated variant - protein association	replicated	intergenic_variant	0.679488	upstream_gene_variant	none	0.3857	Bonferroni	NA	NA	0.00931696	DIAPH3	NA	NA
15_55708272_T_C	15_55692407_A_C	15	55692407	PRTG	seq.21397.21	SomaLogic	cis	A	C	0.323779	0.310755	0.0354512	17.7314	replicated variant - protein association	replicated	intron_variant	0.918102	intron_variant	none	0.6087	Bonferroni	NA	NA	0.343143	PRTG	NA	NA
6_26883636_G_A	6_26883636_G_A	6	26883636	BT3A2	seq.21433.3	SomaLogic	trans	G	A	0.0364821	-0.901105	0.0889413	23.3973	replicated locus - protein association	replicated	intron_variant&non_coding_transcript_variant	0.827234	missense_variant	proxy	0.09551	Bonferroni	rs34104395|rs13220261|rs35433030|rs66941101|rs36162392|rs34781270|rs77666565	schizophrenia|intelligence|mathematical ability|BMI-adjusted waist-hip ratio|upper aerodigestive tract neoplasm|cognitive function measurement, self reported educational attainment|diastolic blood pressure	0.0857805	BTN2A1	NA	NA
6_26370431_C_T	6_26370431_C_T	6	26370431	BT3A2	seq.21433.3	SomaLogic	cis	C	T	0.104886	-1.14841	0.0533015	102.235	replicated locus - protein association	unique	synonymous_variant	1	synonymous_variant	none	0.1111	Bonferroni	NA	NA	0.631623	BTN3A2	NA	NA
6_27702757_G_A	6_27702757_G_A	6	27702757	BT3A2	seq.21433.3	SomaLogic	trans	G	A	0.0201954	-0.987252	0.117759	16.2898	novel protein at locus (assayed)	not replicated	intron_variant&non_coding_transcript_variant	0.837481	missense_variant	proxy	0.002398	Bonferroni	NA	NA	0.164397	ZNF184	NA	NA
22_22918894_A_G	22_22918894_A_G	22	22918894	SRPK2	seq.21435.143	SomaLogic	trans	A	G	0.356678	0.281687	0.0371323	13.4818	novel protein at locus (assayed)	not replicated	upstream_gene_variant	0.958663	upstream_gene_variant	none	0.2208	Bonferroni	NA	NA	0.0209261955|0.0154052565|0.013534118|0.012686433	RSPH14|RAB36|GGTLC2|IGLL5	NA	NA
10_129647467_T_C	10_129647467_T_C	10	129647467	MGMT	seq.21437.77	SomaLogic	cis	T	C	0.232248	-0.627212	0.0419928	49.7174	replicated variant - protein association	replicated	intron_variant	0.889568	intron_variant	none	0.3741	Bonferroni	rs524804|rs1008982|rs7905095	body fat percentage|glomerular filtration rate|body surface area	0.133713	MGMT	NA	NA
17_28367840_G_A	17_28367840_G_A	17	28367840	TRIM5	seq.21438.45	SomaLogic	trans	G	A	0.484691	0.855241	0.0345166	134.807	novel protein at locus (assayed)	artificial	missense_variant	0.885023	synonymous_variant	lead	0.4786	Bonferroni	rs241777|rs11080055|rs3093692|rs13469|rs704	apolipoprotein A 1 measurement, apolipoprotein B measurement|atrophic macular degeneration, age-related macular degeneration, wet macular degeneration|age-related macular degeneration, COVID-19|serum albumin measurement|bone density|osteoprotegerin measurement|heel bone mineral density|triglyceride measurement|systolic blood pressure|triglyceride measurement, high density lipoprotein cholesterol measurement|free cholesterol:total lipids ratio, intermediate density lipoprotein measurement|breast cancer anti-estrogen resistance protein 3 measurement|very low density lipoprotein cholesterol measurement, cholesterol:total lipids ratio|very low density lipoprotein cholesterol measurement, free cholesterol:total lipids ratio|very low density lipoprotein cholesterol measurement, cholesteryl esters:total lipids ratio|temporal arteritis|cholesterol:total lipids ratio, high density lipoprotein cholesterol measurement|cholesteryl esters:total lipids ratio, high density lipoprotein cholesterol measurement|cholesterol:total lipids ratio, low density lipoprotein cholesterol measurement|phospholipids:total lipids ratio, high density lipoprotein cholesterol measurement|phospholipids in small HDL measurement|low density lipoprotein cholesterol measurement, phospholipids:total lipids ratio|triglycerides in medium HDL measurement|phospholipids:total lipids ratio|hypertension|diastolic blood pressure|level of bone morphogenetic protein 4 in blood serum|phospholipid measurement, high density lipoprotein cholesterol measurement|lipid measurement, high density lipoprotein cholesterol measurement|total lipids in medium HDL measurement|phospholipids in medium HDL measurement|phospholipids in HDL measurement|total lipids in HDL measurement|body height	0.0926148430526316|0.0865334997368421|0.0856646826315789|0.0849638672105263	SARM1|VTN|SLC46A1|POLDIP2	NA	NA
2_5413557_A_T	2_5413557_A_T	2	5413557	ADAM-8	seq.21440.9	SomaLogic	trans	A	T	0.244625	0.239588	0.0408049	8.36477	novel protein at locus (assayed)	not replicated	intergenic_variant	NA	NA	none	0.3282	GW-significant	NA	NA	0.00624238	SOX11	NA	NA
10_58847230_G_A	10_58855401_A_G	10	58855401	Neddylin	seq.21445.40	SomaLogic	trans	A	G	0.848208	-0.27031	0.0490687	7.44216	novel protein at locus (not assayed)	artificial	intergenic_variant	0.885342	intergenic_variant	none	0.8133	GW-significant	NA	NA	0.0294677	BICC1	NA	NA
5_34650380_T_C	5_34650380_T_C	5	34650380	Caspase-10:region 2	seq.21450.333	SomaLogic	trans	T	C	0.150163	0.271126	0.0493308	7.41082	novel protein at locus (assayed)	not replicated	downstream_gene_variant	0.959259	upstream_gene_variant	none	0.282	GW-significant	NA	NA	0.532499	RAI14	EMRICASAN	CHEMBL197672
1_196685194_C_A	1_196699230_GT_G	1	196699230	DNM1L	seq.21452.3	SomaLogic	trans	GT	G	0.72671	-0.421318	0.0386813	26.9004	novel protein at locus (assayed)	artificial	intron_variant	1	synonymous_variant	none	0.6181	Bonferroni	rs1329424|rs1061147|rs570618	age-related macular degeneration|retinopathy|degeneration of macula and posterior pole|macular degeneration|atrophic macular degeneration, age-related macular degeneration, wet macular degeneration	0.284128	CFH	NA	NA
17_66212167_C_G	17_66154754_AAC_A	17	66154754	NEIL2	seq.21476.43	SomaLogic	trans	AAC	A	0.0452769	-0.504101	0.0840264	8.70302	novel protein at locus (not assayed)	unique	intron_variant	0.970226	intron_variant	none	0.05358	GW-significant	NA	NA	0.244255	APOH	NA	NA
1_63003322_T_C	1_63003322_T_C	1	63003322	MAEA	seq.21477.105	SomaLogic	trans	T	C	0.16645	0.248665	0.0446108	7.60413	novel protein at locus (assayed)	not replicated	intron_variant&non_coding_transcript_variant	0.916721	non_coding_transcript_exon_variant	none	0.218	GW-significant	NA	NA	0.022728415|0.020305438	DOCK7|ALG6	NA	NA
6_31849464_G_T	6_32063047_C_T	6	32063047	MAEA	seq.21477.105	SomaLogic	trans	C	T	0.141042	0.268692	0.0476494	7.76675	novel protein at locus (assayed)	artificial	intron_variant	0.981794	missense_variant	proxy	0.02725	GW-significant	NA	NA	0.0717756	EHMT2	NA	NA
5_136202653_A_C	5_136202653_A_C	5	136202653	SMAD5	seq.21478.20	SomaLogic	cis	A	C	0.19544	0.312163	0.043779	11.9997	novel protein at locus (assayed)	not replicated	regulatory_region_variant	0.965069	missense_variant	proxy	0.2965	Bonferroni	rs3764941|rs7711696|rs4585442	body height|insomnia measurement|sleep duration	0.267799	SMAD5	NA	NA
17_42711163_C_T	17_42711163_C_T	17	42711163	VAP-1	seq.21491.7	SomaLogic	cis	C	T	0.0648208	-0.652413	0.0668809	21.7548	replicated variant - protein association	replicated	intron_variant	0.925527	missense_variant	proxy	0.1091	Bonferroni	NA	NA	0.1550471065|0.129411362|0.09515927	AOC3	VEPALIMOMAB	CHEMBL2108167
18_596742_C_G	18_596742_C_G	18	596742	CLUL1	seq.21492.19	SomaLogic	cis	C	G	0.729967	0.334237	0.0402907	15.9666	replicated locus - protein association	replicated	upstream_gene_variant	0.622879	intron_variant	none	0.8805	Bonferroni	NA	NA	0.453251	CLUL1	NA	NA
7_124496069_G_A	7_124496069_G_A	7	124496069	GPR37	seq.21495.134	SomaLogic	cis	G	A	0.296417	-0.764667	0.0366258	96.0695	replicated variant - protein association	unique	intergenic_variant	0.99354	intron_variant&non_coding_transcript_variant	none	0.2484	Bonferroni	NA	NA	0.0093260185|0.008972291|0.00763934665	GPR37	NA	NA
20_38369011_C_T	20_38369011_C_T	20	38369011	AL7A1	seq.21498.3	SomaLogic	trans	C	T	0.0501629	-1.10529	0.0796763	43.0301	novel protein at locus (not assayed)	artificial	missense_variant	0.807561	intron_variant	lead	0.08031	Bonferroni	NA	NA	0.47382	LBP	NA	NA
19_44912456_G_A	19_44908684_T_C	19	44908684	SIA8A	seq.21508.7	SomaLogic	trans	T	C	0.0996743	-0.502068	0.0578685	17.3874	novel protein at locus (assayed)	artificial	missense_variant	0.779819	intron_variant	lead	0.138	Bonferroni	rs429358	Lewy body dementia, Lewy body dementia measurement|atrophic macular degeneration, age-related macular degeneration, wet macular degeneration|platelet count|non-alcoholic fatty liver disease|Alzheimer disease|metabolic syndrome|neuritic plaque measurement|neurofibrillary tangles measurement|parental longevity|hippocampal volume|memory performance|health study participation|triglyceride measurement|insomnia measurement|Parkinson disease, disease progression measurement|type 2 diabetes mellitus|liver fat measurement, liver disease biomarker|Lewy body dementia|diet measurement|mortality|waist-hip ratio|longevity|Mental deterioration|physical activity measurement|sleep duration, high density lipoprotein cholesterol measurement|sugar consumption measurement|white matter hyperintensity measurement|refractive error|mean corpuscular volume|mean reticulocyte volume|matrix metalloproteinase‚Äìdegraded type I collagen measurement|cortical thickness|urate measurement|brain connectivity measurement|cerebral amyloid angiopathy|cognitive decline measurement|functional brain measurement|age of onset of stroke disorder|liver fat measurement|plasma beta-amyloid 1-42 measurement|plasma beta-amyloid 1-40:1-42 ratio measurement|familial hyperlipidemia|body height|platelet crit|myocardial infarction|Alzheimer disease, family history of Alzheimer‚Äôs disease|BMI-adjusted waist-hip ratio|triglyceride measurement, high density lipoprotein cholesterol measurement|very low density lipoprotein cholesterol measurement|very low density lipoprotein cholesterol measurement, esterified cholesterol measurement|free cholesterol measurement, very low density lipoprotein cholesterol measurement|very low density lipoprotein cholesterol measurement, lipid measurement|fatty acid measurement|total cholesterol measurement, very low density lipoprotein cholesterol measurement|phospholipid measurement, high density lipoprotein cholesterol measurement|esterified cholesterol measurement, high density lipoprotein cholesterol measurement|free cholesterol measurement, high density lipoprotein cholesterol measurement|lipid measurement, high density lipoprotein cholesterol measurement|very low density lipoprotein cholesterol measurement, phospholipid measurement|polyunsaturated fatty acid measurement|low density lipoprotein cholesterol measurement, lipid measurement|low density lipoprotein cholesterol measurement, phospholipid measurement|esterified cholesterol measurement, low density lipoprotein cholesterol measurement|free cholesterol measurement, low density lipoprotein cholesterol measurement|total cholesterol measurement, low density lipoprotein cholesterol measurement|phospholipid measurement, intermediate density lipoprotein measurement|triglyceride measurement, intermediate density lipoprotein measurement|linoleic acid measurement|esterified cholesterol measurement, intermediate density lipoprotein measurement|free cholesterol measurement, intermediate density lipoprotein measurement|lipid measurement, intermediate density lipoprotein measurement|omega-6 polyunsaturated fatty acid measurement|chylomicron measurement, very low density lipoprotein cholesterol measurement, esterified cholesterol measurement|Abdominal Aortic Aneurysm|level of Sterol ester (27:1/18:0) in blood serum|level of Sterol ester (27:1/14:0) in blood serum|level of Sterol ester (27:1/17:0) in blood serum|level of Sterol ester (27:1/20:2) in blood serum|response to COVID-19 vaccine, COVID-19|glomerular filtration rate|creatinine measurement|insomnia|very low density lipoprotein cholesterol measurement, phospholipids:total lipids ratio|age-related macular degeneration, COVID-19|carbohydrate intake measurement|low density lipoprotein cholesterol measurement, phospholipids:total lipids ratio|Hyperlipidemia|overnutrition, obesity|obesity|diabetic retinopathy|hip fracture|N-palmitoyl-sphingosine (d18:1/16:0) measurement|Sphingomyelin (d18:2/14:0, d18:1/14:1) measurement|Sphingomyelin (d18:2/16:0, d18:1/16:1) measurement|Rare dyslipidemia|1-palmitoyl-2-stearoyl-GPC (16:0/18:0) measurement|1-stearoyl-2-linoleoyl-GPE (18:0/18:2) measurement|chronic obstructive pulmonary disease|body mass index|diabetes mellitus|diabetes mellitus, Drugs used in diabetes use measurement|family history of Alzheimer‚Äôs disease|dementia|drug use measurement, dementia|memory impairment|drug use measurement, memory impairment|sign or symptom|diabetic eye disease|glucose measurement|macular degeneration|3-hydroxybutyrate measurement|total cholesterol measurement, high density lipoprotein cholesterol measurement|Alzheimer disease, age at onset|1,2-dipalmitoyl-GPC (16:0/16:0) measurement, cerebrospinal fluid biomarker measurement|cerebrospinal fluid biomarker measurement, 1-myristoyl-2-palmitoyl-GPC (14:0/16:0) measurement|angina pectoris|1-palmitoyl-2-stearoyl-GPC (16:0/18:0) measurement, cerebrospinal fluid biomarker measurement|1-palmitoyl-2-palmitoleoyl-GPC (16:0/16:1) measurement, cerebrospinal fluid biomarker measurement|triglycerides in very large HDL measurement|triglycerides in medium LDL measurement|phospholipids:total lipids ratio, high density lipoprotein cholesterol measurement|cholesteryl ester measurement, chylomicron measurement, very low density lipoprotein cholesterol measurement|saturated fatty acids measurement|total cholesterol in small VLDL|cholesterol esters in medium VLDL measurement|fall|triglycerides in small LDL measurement|total lipids in small VLDL|cholesterol:total lipids ratio, high density lipoprotein cholesterol measurement|valine measurement|tyrosine measurement|cholesteryl esters:total lipids ratio, high density lipoprotein cholesterol measurement|phospholipids in medium HDL measurement|low density lipoprotein cholesterol measurement, free cholesterol:total lipids ratio|triglycerides in large LDL measurement|triglycerides:total lipids ratio, very low density lipoprotein cholesterol measurement|total lipids in medium HDL measurement|very low density lipoprotein cholesterol measurement, free cholesterol:total lipids ratio|triglyceride measurement, low density lipoprotein cholesterol measurement|Alzheimer disease, Lewy body dementia|triglycerides in IDL measurement|triglycerides:total lipids ratio, high density lipoprotein cholesterol measurement|total cholesterol change measurement, high density lipoprotein cholesterol measurement|total lipids in large HDL|high density lipoprotein particle size measurement|phospholipids in large HDL measurement|age-related macular degeneration|cerebrovascular disorder|aortic aneurysm|aneurysm|esophageal disease|blood urea nitrogen measurement|drug use measurement, gastroesophageal reflux disease|cognitive function measurement|Back pain|neurofilament light chain measurement|serum gamma-glutamyl transferase measurement|body fat percentage|waist circumference|hip circumference|body composition measurement|dementia, Parkinson disease, disease progression measurement|antihyperlipidemic drug use measurement|1-stearoyl-GPE (18:0) measurement|1-nonadecanoyl-GPC (19:0) measurement|vitamin D measurement|coronary artery disease|fat body mass|uric acid measurement|ceramide measurement|lysophosphatidylcholine 20:1 measurement|taste liking measurement|systolic blood pressure|cholesteryl ester measurement, high density lipoprotein cholesterol measurement|cigarettes per day measurement|obstructive sleep apnea|triglycerides in LDL measurement|triglycerides to total lipids in large VLDL percentage|phospholipids:total lipids ratio|cholesteryl ester measurement|cognitive disorder|frontotemporal dementia|delirium|mental or behavioural disorder|nervous system disease|Cognitive impairment|amnesia|Sleep Disorder|body weight|heart disease|liver disease|diabetes mellitus, family history	0.46513276|0.335017605	APOE|APOC1	NA	NA
17_28367840_G_A	17_28349109_C_T	17	28349109	GRK5	seq.21510.24	SomaLogic	trans	C	T	0.501954	0.29591	0.0350868	16.4749	novel protein at locus (assayed)	artificial	synonymous_variant	0.978536	intron_variant	none	0.5194	Bonferroni	rs241777|rs11080055|rs3093692|rs13469	apolipoprotein A 1 measurement, apolipoprotein B measurement|atrophic macular degeneration, age-related macular degeneration, wet macular degeneration|age-related macular degeneration, COVID-19|serum albumin measurement|bone density	0.0926148430526316|0.0865334997368421|0.0856646826315789|0.0849638672105263	SARM1|VTN|SLC46A1|POLDIP2	NA	NA
1_196685194_C_A	1_196703343_C_T	1	196703343	TPH1	seq.21521.17	SomaLogic	trans	C	T	0.728013	0.229833	0.0394668	8.23923	novel protein at locus (not assayed)	artificial	intron_variant	0.996589	synonymous_variant	none	0.6173	GW-significant	rs1329424|rs1061147|rs570618|rs4658046	age-related macular degeneration|retinopathy|degeneration of macula and posterior pole|macular degeneration|atrophic macular degeneration, age-related macular degeneration, wet macular degeneration	0.284128	CFH	TELOTRISTAT ETIPRATE|TELOTRISTAT ETHYL|RODATRISTAT ETHYL|TELOTRISTAT	CHEMBL3348963|CHEMBL2105695|CHEMBL4069704|CHEMBL2103855
1_196685194_C_A	1_196677046_G_T	1	196677046	ILKAP	seq.21523.71	SomaLogic	trans	G	T	0.270684	0.254914	0.0398329	9.80739	novel protein at locus (assayed)	artificial	intron_variant	0.969527	missense_variant	proxy	0.6178	GW-significant	rs1329424|rs1061147|rs570618|rs1061170|rs10801555|rs10801556|rs488380|rs579745|rs10922102|rs4658046|rs203688|rs12038333|rs1831282|rs10733086|rs380390|rs506317	age-related macular degeneration|retinopathy|degeneration of macula and posterior pole|macular degeneration|atrophic macular degeneration, age-related macular degeneration, wet macular degeneration|wet macular degeneration|atrophic macular degeneration|complement factor H measurement, protein binding measurement|drug use measurement, macular degeneration|Visual impairment|retinal degeneration|serum albumin measurement|age-related macular degeneration, disease progression measurement|eosinophil count	0.284128	CFH	NA	NA
X_41058028_G_C	X_41058028_G_C	23	41058028	LSP1	seq.21533.51	SomaLogic	trans	G	C	0.160586	-0.238724	0.0386037	9.20405	novel locus	not replicated	intergenic_variant	0.641179	intron_variant&non_coding_transcript_variant	none	0.05976	GW-significant	NA	NA	NA	CLIC4P3|USP9X|RPS2P55	NA	NA
1_196685194_C_A	1_196685194_C_A	1	196685194	AASD1	seq.21535.5	SomaLogic	trans	C	A	0.271661	0.357883	0.0393356	19.0369	novel protein at locus (assayed)	artificial	synonymous_variant	0.993174	synonymous_variant	none	0.6176	Bonferroni	rs1329424|rs1061147	age-related macular degeneration|retinopathy|degeneration of macula and posterior pole|macular degeneration	0.284128	CFH	NA	NA
10_7712215_G_A	10_7722270_A_G	10	7722270	ATLA3	seq.21544.4	SomaLogic	trans	A	G	0.0449511	-0.751108	0.0833891	18.6752	novel protein at locus (not assayed)	not replicated	intron_variant	1	intron_variant	none	0.05035	Bonferroni	NA	NA	0.261236	ITIH2	NA	NA
12_130970676_T_G	12_130970676_T_G	12	130970676	AGRD1	seq.21546.20	SomaLogic	cis	T	G	0.890554	0.538959	0.0480608	28.4588	replicated variant - protein association	replicated	intron_variant	0.959992	intron_variant	none	0.9434	Bonferroni	NA	NA	0.269025	ADGRD1	NA	NA
7_259897_C_T	7_259897_C_T	7	259897	DMP4	seq.21547.6	SomaLogic	cis	C	T	0.062215	-0.746333	0.0683773	27.0096	novel protein at locus (not assayed)	unique	missense_variant	0.649845	synonymous_variant	lead	0.05513	Bonferroni	NA	NA	0.631367	FAM20C	NA	NA
22_24246913_A_G	22_24246913_A_G	22	24246913	GGT5	seq.21548.20	SomaLogic	cis	A	G	0.234853	0.263576	0.0409557	9.91024	replicated variant - protein association	replicated	upstream_gene_variant	0.951775	intron_variant	none	0.2131	GW-significant	rs5760275|rs2276449	level of glutathione hydrolase 5 proenzyme in blood serum|mean corpuscular volume	0.583829	GGT5	NA	NA
10_112277062_C_T	10_112277062_C_T	10	112277062	TECTB	seq.21549.144	SomaLogic	cis	C	T	0.201954	0.562178	0.0426443	38.9587	novel protein at locus (not assayed)	artificial	intergenic_variant	0.952263	intron_variant	none	0.06267	Bonferroni	NA	NA	0.408483	TECTB	NA	NA
3_56815721_C_T	3_56815721_C_T	3	56815721	ACOX1	seq.21552.9	SomaLogic	trans	C	T	0.477199	-0.191706	0.0340166	7.75849	novel protein at locus (assayed)	artificial	intron_variant	0.928248	intron_variant	none	0.7574	GW-significant	rs1354034	platelet count|mean platelet volume|platelet crit|reticulocyte count|reticulocyte measurement|lymphocyte count|lymphocyte percentage of leukocytes|mitochondrial DNA measurement|Thrombocytopenia|eukaryotic translation initiation factor 4 gamma 2 measurement|sphingosine measurement|sphingadienine measurement|spermidine measurement|aspartate measurement|platelet measurement|sphingosine 1-phosphate measurement|sphinganine measurement|hemorrhagic disease|pyruvate measurement|calcium measurement|thrombocytopenia 4|immature platelet measurement|immature platelet fraction|immature platelet count|N-acetylneuraminate measurement|1-stearoyl-2-oleoyl-GPS (18:0/18:1) measurement	0.0530736	ARHGEF3	NA	NA
12_7089608_C_T	12_7089608_C_T	12	7089608	FAM3A	seq.21555.17	SomaLogic	trans	C	T	0.160261	0.394248	0.0477319	15.8353	novel protein at locus (not assayed)	artificial	missense_variant	NA	NA	lead	0.08858	Bonferroni	NA	NA	0.48069	C1R	NA	NA
1_196685194_C_A	1_196696914_T_C	1	196696914	SG1D1	seq.21562.3	SomaLogic	trans	T	C	0.728664	-0.324427	0.0391731	15.9164	novel protein at locus (not assayed)	artificial	intron_variant	1	synonymous_variant	none	0.6179	Bonferroni	rs1329424|rs1061147|rs570618	age-related macular degeneration|retinopathy|degeneration of macula and posterior pole|macular degeneration|atrophic macular degeneration, age-related macular degeneration, wet macular degeneration	0.284128	CFH	NA	NA
11_47508395_C_A	11_47508395_C_A	11	47508395	C1QT4	seq.21567.214	SomaLogic	cis	C	A	0.312052	-0.24187	0.036958	10.2239	novel protein at locus (not assayed)	unique	intron_variant	0.875932	5_prime_UTR_variant	none	0.413	GW-significant	rs7107726|rs11604680|rs11039238|rs7925389|rs35184771|rs1317149|rs11039255|rs11039265|rs7124681|rs4752845|rs12798346|rs2030166|rs12798028|rs11605348|rs11039307|rs11039308|rs12363232|rs12419692|rs3817335|rs4752856|rs3817334|rs12794570|rs10838738|rs11039324|rs59360790|rs12787646|rs12787112|rs11823949|rs11039348|rs11039355|rs11602339|rs34923397	alcohol consumption measurement|phospholipid measurement, high density lipoprotein cholesterol measurement|lipid measurement, high density lipoprotein cholesterol measurement|phospholipids in medium HDL measurement|total lipids in medium HDL measurement|morbid obesity|loneliness measurement|cholesteryl ester measurement, high density lipoprotein cholesterol measurement|free cholesterol measurement, high density lipoprotein cholesterol measurement|total cholesterol measurement, high density lipoprotein cholesterol measurement|body mass index|body height|diet measurement|metabolic syndrome|platelet count|physical activity measurement, body mass index|serum metabolite measurement|type 2 diabetes mellitus|body fat percentage|triglyceride measurement|fat body mass|comparative body size at age 10, self-reported|intelligence|insomnia measurement|neutrophil count|chronotype measurement|risk-taking behaviour|calcium measurement|phospholipid measurement|lipid measurement, lipoprotein measurement|linoleic acid measurement|omega-6 polyunsaturated fatty acid measurement|anxiety|smoking behavior, body mass index|self reported educational attainment|hemorrhoid|gait measurement|QRS-T angle|diabetic eye disease|diabetic retinopathy|alcohol use disorder measurement|nervousness|smoking initiation|thyroxine measurement	0.099755004|0.0898601|0.08128544	C1QTNF4	NA	NA
11_122097442_A_G	11_122097442_A_G	11	122097442	C1QT4	seq.21567.214	SomaLogic	trans	A	G	0.204235	-0.249633	0.0426977	8.29935	novel protein at locus (not assayed)	unique	intron_variant&non_coding_transcript_variant	0.649298	upstream_gene_variant	none	0.1401	GW-significant	NA	NA	0.0296471	BLID	NA	NA
19_44909976_G_T	19_44909976_G_T	19	44909976	STK10	seq.21569.49	SomaLogic	trans	G	T	0.0459283	0.917456	0.0817658	28.4904	novel protein at locus (not assayed)	artificial	upstream_gene_variant	1	missense_variant	proxy	0.07979	Bonferroni	rs7412|rs1065853	lipid measurement|response to statin, LDL cholesterol change measurement|pulse pressure measurement|reticulocyte count|Alzheimer disease|systolic blood pressure|triglyceride measurement|response to darapladib, lipoprotein-associated phospholipase A(2) change measurement|lipoprotein A measurement, apolipoprotein A 1 measurement|coronary artery disease|late-onset Alzheimers disease|longevity|Alzheimer disease, family history of Alzheimer‚Äôs disease|mean corpuscular volume|mean reticulocyte volume|reticulocyte measurement|aspirin use measurement|Calcium channel blocker use measurement|Antithrombotic agent use measurement|HMG CoA reductase inhibitor use measurement|Agents acting on the renin-angiotensin system use measurement|common carotid intimal medial thickness|liver fibrosis measurement|esterified stigmasterol measurement|vitamin D measurement|metabolic syndrome|platelet crit|phospholipids:total lipids ratio, intermediate density lipoprotein measurement|bilirubin measurement|triacylglycerol 56:3 measurement|level of Sphingomyelin (d42:2) in blood serum|proteasome activator complex subunit 1 measurement|level of Phosphatidylcholine (O-16:0_20:3) in blood serum|level of Sterol ester (27:1/18:1) in blood serum|level of Sterol ester (27:1/16:0) in blood serum|level of Sterol ester (27:1/20:4) in blood serum|level of Sterol ester (27:1/22:6) in blood serum|level of Sterol ester (27:1/18:2) in blood serum|sphingomyelin 16:0 measurement|sphingomyelin 18:0 measurement|sphingomyelin 24:0 measurement|sphingomyelin 24:1 measurement|phosphatidylethanolamine measurement|cholesteryl ester 16:0 measurement|phosphatidylcholine measurement|Beta blocking agent use measurement|very low density lipoprotein cholesterol measurement, cholesteryl esters:total lipids ratio|total cholesterol measurement, very low density lipoprotein cholesterol measurement|very low density lipoprotein cholesterol measurement, free cholesterol:total lipids ratio|free cholesterol measurement, very low density lipoprotein cholesterol measurement|sphingomyelin measurement|cholesterol:total lipids ratio, high density lipoprotein cholesterol measurement|cholesteryl esters:total lipids ratio, high density lipoprotein cholesterol measurement|cholesteryl ester measurement, very low density lipoprotein cholesterol measurement|free cholesterol measurement, high density lipoprotein cholesterol measurement|diglyceride measurement|cholesteryl ester measurement|cholesteryl ester 24:6 measurement|diet measurement|cholesterol:total lipids ratio, cholesteryl esters:total lipids ratio|metabolic disease|hyperlipidemia|Hypercholesterolemia|palmitoyl dihydrosphingomyelin (d18:0/16:0) measurement|palmitoyl sphingomyelin (d18:1/16:0) measurement|stearoyl sphingomyelin (d18:1/18:0) measurement|Sphingomyelin (d18:1/20:0, d16:1/22:0) measurement|Sphingomyelin (d18:1/20:1, d18:2/20:0) measurement|Sphingomyelin (d18:1/22:1, d18:2/22:0, d16:1/24:1) measurement|Sphingomyelin (d18:1/15:0, d16:1/17:0) measurement|Sphingomyelin (d18:1/17:0, d17:1/18:0, d19:1/16:0) measurement|Sphingomyelin (d18:1/21:0, d17:1/22:0, d16:1/23:0) measurement|Sphingomyelin (d18:2/23:0, d18:1/23:1, d17:1/24:1) measurement|memory performance|drug use measurement, Hypercholesterolemia|Hypercholesterolemia, family history|myocardial infarction|very low density lipoprotein cholesterol measurement, phospholipids:total lipids ratio|angina pectoris|triglycerides:total lipids ratio, very low density lipoprotein cholesterol measurement|triglycerides:total lipids ratio, low density lipoprotein cholesterol measurement|low density lipoprotein cholesterol measurement, phospholipids:total lipids ratio|esterified cholesterol measurement, high density lipoprotein cholesterol measurement|total cholesterol measurement, high density lipoprotein cholesterol measurement|total lipids in small LDL|low density lipoprotein cholesterol measurement, free cholesterol:total lipids ratio|apolipoprotein A 1 measurement, apolipoprotein B measurement|chylomicron measurement, very low density lipoprotein cholesterol measurement, cholesteryl esters:total lipids ratio|chylomicron measurement, very low density lipoprotein cholesterol measurement, free cholesterol:total lipids ratio|cholesterol:total lipids ratio, low density lipoprotein cholesterol measurement|esterified cholesterol measurement, low density lipoprotein cholesterol measurement|phospholipids in VLDL measurement|chylomicron measurement, very low density lipoprotein cholesterol measurement, phospholipids:total lipids ratio|chylomicron measurement, triglycerides:total lipids ratio, very low density lipoprotein cholesterol measurement|very low density lipoprotein cholesterol measurement, esterified cholesterol measurement|very low density lipoprotein cholesterol measurement, cholesterol:total lipids ratio|fatty acid measurement|polyunsaturated fatty acid measurement|choline measurement|total lipids in very small VLDL measurement|very low density lipoprotein cholesterol measurement|free cholesterol:total lipids ratio, high density lipoprotein cholesterol measurement|phospholipids:total lipids ratio, high density lipoprotein cholesterol measurement|phospholipids in small HDL measurement|phospholipids in small LDL measurement|total lipids in very large HDL measurement|phosphoglycerides measurement|very low density lipoprotein particle size measurement|phospholipids in large LDL measurement|low density lipoprotein cholesterol measurement, lipid measurement|total lipids in large LDL|phospholipids in medium LDL measurement|free cholesterol:total lipids ratio, intermediate density lipoprotein measurement|low density lipoprotein cholesterol measurement, cholesteryl esters:total lipids ratio|low density lipoprotein particle size measurement|phospholipids in IDL measurement|total lipids in IDL|triglycerides:total lipids ratio, intermediate density lipoprotein measurement|triglycerides in large HDL measurement|fatty acid change measurement|omega-3 polyunsaturated fatty acid measurement|esterified cholesterol measurement, intermediate density lipoprotein measurement|cholesteryl esters:total lipids ratio, intermediate density lipoprotein measurement|leucine measurement|omega-6 polyunsaturated fatty acid measurement|triglyceride measurement, high density lipoprotein cholesterol measurement|cholesterol:total lipids ratio, intermediate density lipoprotein measurement|total cholesterol measurement, low density lipoprotein cholesterol measurement|fatty acid measurement, linoleic acid measurement|linoleic acid measurement|hypertension|essential hypertension|coronary atherosclerosis|metabolite measurement, diet measurement|1-(1-enyl-stearoyl)-2-linoleoyl-GPE (P-18:0/18:2)* measurement|cholesteryl esters to total lipids in small HDL percentage|age of onset of Alzheimer disease|body mass index|erythrocyte measurement|aging|coronary artery calcification|X-24870 measurement|behenoyl sphingomyelin (d18:1/22:0) measurement|tricosanoyl sphingomyelin (d18:1/23:0) measurement|body fat percentage|N-palmitoyl-sphinganine (d18:0/16:0) measurement|lysophosphatidylethanolamine measurement|alanine measurement|GM3 ganglioside measurement|cholesteryl ester 18:0 measurement|cholesteryl ester 18:2 measurement|free cholesterol measurement, low density lipoprotein cholesterol measurement|cholesteryl ester measurement, low density lipoprotein cholesterol measurement|metabolite measurement|phospholipids in very small VLDL measurement|cigarettes per day measurement|gallstones|triglycerides in HDL measurement|degree of unsaturation measurement|docosahexaenoic acid measurement|total lipids in medium VLDL|phospholipids in medium VLDL measurement|cholesteryl esters to total lipids in small VLDL percentage|cholesteryl esters to total lipids in small LDL percentage|cholesteryl esters to total lipids in very large HDL percentage|triglycerides in medium HDL measurement|phospholipids:total lipids ratio|cholesteryl esters to total lipids in very large VLDL percentage|triglycerides to total lipids in very large VLDL percentage|cholesteryl esters to total lipids in large LDL percentage|heart rate|occlusion precerebral artery|carotid artery intima media thickness|mitochondrial DNA measurement|familial hyperlipidemia|phospholipid measurement, high density lipoprotein cholesterol measurement|cholesteryl ester measurement, high density lipoprotein cholesterol measurement|triglycerides:total lipids ratio, high density lipoprotein cholesterol measurement|clinical and behavioural ideal cardiovascular health|insomnia|lipoprotein measurement, phospholipid measurement|very low density lipoprotein cholesterol measurement, phospholipid measurement|very low density lipoprotein cholesterol measurement, lipid measurement|triglyceride measurement, phospholipid measurement|lipid measurement, lipoprotein measurement|lipid measurement, high density lipoprotein cholesterol measurement|Hyperlipidemia|free cholesterol measurement, chylomicron measurement, very low density lipoprotein cholesterol measurement|chylomicron measurement, triglyceride measurement, very low density lipoprotein cholesterol measurement|chylomicron measurement, very low density lipoprotein cholesterol measurement, lipid measurement|creatinine measurement|cholesteryl ester measurement, chylomicron measurement, very low density lipoprotein cholesterol measurement|chylomicron measurement, total cholesterol measurement, very low density lipoprotein cholesterol measurement|chylomicron measurement, very low density lipoprotein cholesterol measurement, phospholipid measurement|chylomicron measurement, very low density lipoprotein cholesterol measurement, cholesterol:total lipids ratio|chylomicron measurement, very low density lipoprotein cholesterol measurement|cholesteryl esters to total lipids in medium HDL percentage|triglycerides to total lipids in medium HDL percentage|triglycerides to total lipids in small HDL percentage|drug use measurement|phenylalanine measurement|phospholipid measurement|phospholipids in small VLDL measurement|phospholipids in very large HDL measurement|total lipids in medium HDL measurement|phospholipids in medium HDL measurement|total phospholipids in lipoprotein particles measurement|phospholipids in HDL measurement|total lipids in lipoprotein particles measurement|polyunsaturated fatty acids to total fatty acids percentage|monounsaturated fatty acids; 16:1, 18:1 measurement|saturated fatty acids to total fatty acids percentage|polyunsaturated fatty acids to monounsaturated fatty acids ratio|omega-6:omega-3 polyunsaturated fatty acid ratio|total lipids in chylomicrons and extremely large VLDL measurement|phospholipids in chylomicrons and extremely large VLDL measurement|triglycerides in chylomicrons and extremely large VLDL measurement|cholesteryl esters to total lipids in large VLDL percentage|cholesteryl esters to total lipids in medium LDL percentage|triglycerides to total lipids in large HDL percentage|total lipids in small HDL measurement|cholesteryl esters to total lipids in chylomicrons and extremely large VLDL percentage|triglycerides in small HDL measurement|triglycerides to total lipids in very large HDL percentage|cholesteryl esters to total lipids in large HDL percentage|heart disease	0.371864	APOE	NA	NA
6_35728586_G_A	6_35728586_G_A	6	35728586	FKBP5	seq.21577.35	SomaLogic	cis	G	A	0.343648	0.321488	0.0365022	17.8924	replicated variant - protein association	unique	upstream_gene_variant	0.997076	intron_variant	none	0.2851	Bonferroni	NA	NA	0.35515	FKBP5	NA	NA
2_21011100_T_C	2_21011100_T_C	2	21011100	ANRA2	seq.21590.9	SomaLogic	trans	T	C	0.029316	1.34631	0.105685	36.4441	novel protein at locus (assayed)	not replicated	missense_variant	1	intergenic_variant	lead	0.04099	Bonferroni	rs7604788|rs533617	vitamin D measurement|triglyceride measurement|cholesteryl esters:total lipids ratio, intermediate density lipoprotein measurement	0.280872	APOB	NA	NA
2_53954326_T_C	2_53954326_T_C	2	53954326	CNBP1	seq.21600.10	SomaLogic	trans	T	C	0.269707	0.291843	0.039015	13.1298	novel protein at locus (not assayed)	unique	intron_variant	0.98732	intron_variant	none	0.1123	Bonferroni	NA	NA	0.238787	PSME4	NA	NA
1_196685194_C_A	1_196729142_A_G	1	196729142	NCBP2	seq.21636.63	SomaLogic	trans	A	G	0.724104	-0.272661	0.0389142	11.6127	novel protein at locus (not assayed)	artificial	intron_variant	1	synonymous_variant	none	0.5789	Bonferroni	rs1329424|rs1061147|rs570618|rs4658046|rs1831282|rs10733086	age-related macular degeneration|retinopathy|degeneration of macula and posterior pole|macular degeneration|atrophic macular degeneration, age-related macular degeneration, wet macular degeneration|age-related macular degeneration, disease progression measurement	0.284128	CFH	OBEFAZIMOD	CHEMBL4297344
22_22206975_A_G	22_22206975_A_G	22	22206975	SNIP1	seq.21645.6	SomaLogic	trans	A	G	0.350489	0.421049	0.0353114	32.0513	novel protein at locus (not assayed)	unique	downstream_gene_variant	0.897662	downstream_gene_variant	none	0.1855	Bonferroni	NA	NA	0.19025	VPREB1	NA	NA
9_100225952_G_A	9_100225952_G_A	9	100225952	STX17	seq.21649.12	SomaLogic	cis	G	A	0.0345277	-0.689854	0.0932503	12.8589	novel protein at locus (not assayed)	not replicated	intron_variant	0.783382	missense_variant	proxy	0.1049	Bonferroni	rs7853585	insomnia	0.282507	STX17	NA	NA
20_38369011_C_T	20_38369011_C_T	20	38369011	TXN4A	seq.21651.9	SomaLogic	trans	C	T	0.0501629	-1.12051	0.0802724	43.5565	novel protein at locus (not assayed)	artificial	missense_variant	0.807561	intron_variant	lead	0.08031	Bonferroni	NA	NA	0.47382	LBP	NA	NA
19_44909976_G_T	19_44909976_G_T	19	44909976	FOPNL	seq.21655.18	SomaLogic	trans	G	T	0.0459283	0.516581	0.0823437	9.45215	novel protein at locus (assayed)	artificial	upstream_gene_variant	1	missense_variant	proxy	0.07979	GW-significant	rs7412|rs1065853	lipid measurement|response to statin, LDL cholesterol change measurement|pulse pressure measurement|reticulocyte count|Alzheimer disease|systolic blood pressure|triglyceride measurement|response to darapladib, lipoprotein-associated phospholipase A(2) change measurement|lipoprotein A measurement, apolipoprotein A 1 measurement|coronary artery disease|late-onset Alzheimers disease|longevity|Alzheimer disease, family history of Alzheimer‚Äôs disease|mean corpuscular volume|mean reticulocyte volume|reticulocyte measurement|aspirin use measurement|Calcium channel blocker use measurement|Antithrombotic agent use measurement|HMG CoA reductase inhibitor use measurement|Agents acting on the renin-angiotensin system use measurement|common carotid intimal medial thickness|liver fibrosis measurement|esterified stigmasterol measurement|vitamin D measurement|metabolic syndrome|platelet crit|phospholipids:total lipids ratio, intermediate density lipoprotein measurement|bilirubin measurement|triacylglycerol 56:3 measurement|level of Sphingomyelin (d42:2) in blood serum|proteasome activator complex subunit 1 measurement|level of Phosphatidylcholine (O-16:0_20:3) in blood serum|level of Sterol ester (27:1/18:1) in blood serum|level of Sterol ester (27:1/16:0) in blood serum|level of Sterol ester (27:1/20:4) in blood serum|level of Sterol ester (27:1/22:6) in blood serum|level of Sterol ester (27:1/18:2) in blood serum|sphingomyelin 16:0 measurement|sphingomyelin 18:0 measurement|sphingomyelin 24:0 measurement|sphingomyelin 24:1 measurement|phosphatidylethanolamine measurement|cholesteryl ester 16:0 measurement|phosphatidylcholine measurement|Beta blocking agent use measurement|very low density lipoprotein cholesterol measurement, cholesteryl esters:total lipids ratio|total cholesterol measurement, very low density lipoprotein cholesterol measurement|very low density lipoprotein cholesterol measurement, free cholesterol:total lipids ratio|free cholesterol measurement, very low density lipoprotein cholesterol measurement|sphingomyelin measurement|cholesterol:total lipids ratio, high density lipoprotein cholesterol measurement|cholesteryl esters:total lipids ratio, high density lipoprotein cholesterol measurement|cholesteryl ester measurement, very low density lipoprotein cholesterol measurement|free cholesterol measurement, high density lipoprotein cholesterol measurement|diglyceride measurement|cholesteryl ester measurement|cholesteryl ester 24:6 measurement|diet measurement|cholesterol:total lipids ratio, cholesteryl esters:total lipids ratio|metabolic disease|hyperlipidemia|Hypercholesterolemia|palmitoyl dihydrosphingomyelin (d18:0/16:0) measurement|palmitoyl sphingomyelin (d18:1/16:0) measurement|stearoyl sphingomyelin (d18:1/18:0) measurement|Sphingomyelin (d18:1/20:0, d16:1/22:0) measurement|Sphingomyelin (d18:1/20:1, d18:2/20:0) measurement|Sphingomyelin (d18:1/22:1, d18:2/22:0, d16:1/24:1) measurement|Sphingomyelin (d18:1/15:0, d16:1/17:0) measurement|Sphingomyelin (d18:1/17:0, d17:1/18:0, d19:1/16:0) measurement|Sphingomyelin (d18:1/21:0, d17:1/22:0, d16:1/23:0) measurement|Sphingomyelin (d18:2/23:0, d18:1/23:1, d17:1/24:1) measurement|memory performance|drug use measurement, Hypercholesterolemia|Hypercholesterolemia, family history|myocardial infarction|very low density lipoprotein cholesterol measurement, phospholipids:total lipids ratio|angina pectoris|triglycerides:total lipids ratio, very low density lipoprotein cholesterol measurement|triglycerides:total lipids ratio, low density lipoprotein cholesterol measurement|low density lipoprotein cholesterol measurement, phospholipids:total lipids ratio|esterified cholesterol measurement, high density lipoprotein cholesterol measurement|total cholesterol measurement, high density lipoprotein cholesterol measurement|total lipids in small LDL|low density lipoprotein cholesterol measurement, free cholesterol:total lipids ratio|apolipoprotein A 1 measurement, apolipoprotein B measurement|chylomicron measurement, very low density lipoprotein cholesterol measurement, cholesteryl esters:total lipids ratio|chylomicron measurement, very low density lipoprotein cholesterol measurement, free cholesterol:total lipids ratio|cholesterol:total lipids ratio, low density lipoprotein cholesterol measurement|esterified cholesterol measurement, low density lipoprotein cholesterol measurement|phospholipids in VLDL measurement|chylomicron measurement, very low density lipoprotein cholesterol measurement, phospholipids:total lipids ratio|chylomicron measurement, triglycerides:total lipids ratio, very low density lipoprotein cholesterol measurement|very low density lipoprotein cholesterol measurement, esterified cholesterol measurement|very low density lipoprotein cholesterol measurement, cholesterol:total lipids ratio|fatty acid measurement|polyunsaturated fatty acid measurement|choline measurement|total lipids in very small VLDL measurement|very low density lipoprotein cholesterol measurement|free cholesterol:total lipids ratio, high density lipoprotein cholesterol measurement|phospholipids:total lipids ratio, high density lipoprotein cholesterol measurement|phospholipids in small HDL measurement|phospholipids in small LDL measurement|total lipids in very large HDL measurement|phosphoglycerides measurement|very low density lipoprotein particle size measurement|phospholipids in large LDL measurement|low density lipoprotein cholesterol measurement, lipid measurement|total lipids in large LDL|phospholipids in medium LDL measurement|free cholesterol:total lipids ratio, intermediate density lipoprotein measurement|low density lipoprotein cholesterol measurement, cholesteryl esters:total lipids ratio|low density lipoprotein particle size measurement|phospholipids in IDL measurement|total lipids in IDL|triglycerides:total lipids ratio, intermediate density lipoprotein measurement|triglycerides in large HDL measurement|fatty acid change measurement|omega-3 polyunsaturated fatty acid measurement|esterified cholesterol measurement, intermediate density lipoprotein measurement|cholesteryl esters:total lipids ratio, intermediate density lipoprotein measurement|leucine measurement|omega-6 polyunsaturated fatty acid measurement|triglyceride measurement, high density lipoprotein cholesterol measurement|cholesterol:total lipids ratio, intermediate density lipoprotein measurement|total cholesterol measurement, low density lipoprotein cholesterol measurement|fatty acid measurement, linoleic acid measurement|linoleic acid measurement|hypertension|essential hypertension|coronary atherosclerosis|metabolite measurement, diet measurement|1-(1-enyl-stearoyl)-2-linoleoyl-GPE (P-18:0/18:2)* measurement|cholesteryl esters to total lipids in small HDL percentage|age of onset of Alzheimer disease|body mass index|erythrocyte measurement|aging|coronary artery calcification|X-24870 measurement|behenoyl sphingomyelin (d18:1/22:0) measurement|tricosanoyl sphingomyelin (d18:1/23:0) measurement|body fat percentage|N-palmitoyl-sphinganine (d18:0/16:0) measurement|lysophosphatidylethanolamine measurement|alanine measurement|GM3 ganglioside measurement|cholesteryl ester 18:0 measurement|cholesteryl ester 18:2 measurement|free cholesterol measurement, low density lipoprotein cholesterol measurement|cholesteryl ester measurement, low density lipoprotein cholesterol measurement|metabolite measurement|phospholipids in very small VLDL measurement|cigarettes per day measurement|gallstones|triglycerides in HDL measurement|degree of unsaturation measurement|docosahexaenoic acid measurement|total lipids in medium VLDL|phospholipids in medium VLDL measurement|cholesteryl esters to total lipids in small VLDL percentage|cholesteryl esters to total lipids in small LDL percentage|cholesteryl esters to total lipids in very large HDL percentage|triglycerides in medium HDL measurement|phospholipids:total lipids ratio|cholesteryl esters to total lipids in very large VLDL percentage|triglycerides to total lipids in very large VLDL percentage|cholesteryl esters to total lipids in large LDL percentage|heart rate|occlusion precerebral artery|carotid artery intima media thickness|mitochondrial DNA measurement|familial hyperlipidemia|phospholipid measurement, high density lipoprotein cholesterol measurement|cholesteryl ester measurement, high density lipoprotein cholesterol measurement|triglycerides:total lipids ratio, high density lipoprotein cholesterol measurement|clinical and behavioural ideal cardiovascular health|insomnia|lipoprotein measurement, phospholipid measurement|very low density lipoprotein cholesterol measurement, phospholipid measurement|very low density lipoprotein cholesterol measurement, lipid measurement|triglyceride measurement, phospholipid measurement|lipid measurement, lipoprotein measurement|lipid measurement, high density lipoprotein cholesterol measurement|Hyperlipidemia|free cholesterol measurement, chylomicron measurement, very low density lipoprotein cholesterol measurement|chylomicron measurement, triglyceride measurement, very low density lipoprotein cholesterol measurement|chylomicron measurement, very low density lipoprotein cholesterol measurement, lipid measurement|creatinine measurement|cholesteryl ester measurement, chylomicron measurement, very low density lipoprotein cholesterol measurement|chylomicron measurement, total cholesterol measurement, very low density lipoprotein cholesterol measurement|chylomicron measurement, very low density lipoprotein cholesterol measurement, phospholipid measurement|chylomicron measurement, very low density lipoprotein cholesterol measurement, cholesterol:total lipids ratio|chylomicron measurement, very low density lipoprotein cholesterol measurement|cholesteryl esters to total lipids in medium HDL percentage|triglycerides to total lipids in medium HDL percentage|triglycerides to total lipids in small HDL percentage|drug use measurement|phenylalanine measurement|phospholipid measurement|phospholipids in small VLDL measurement|phospholipids in very large HDL measurement|total lipids in medium HDL measurement|phospholipids in medium HDL measurement|total phospholipids in lipoprotein particles measurement|phospholipids in HDL measurement|total lipids in lipoprotein particles measurement|polyunsaturated fatty acids to total fatty acids percentage|monounsaturated fatty acids; 16:1, 18:1 measurement|saturated fatty acids to total fatty acids percentage|polyunsaturated fatty acids to monounsaturated fatty acids ratio|omega-6:omega-3 polyunsaturated fatty acid ratio|total lipids in chylomicrons and extremely large VLDL measurement|phospholipids in chylomicrons and extremely large VLDL measurement|triglycerides in chylomicrons and extremely large VLDL measurement|cholesteryl esters to total lipids in large VLDL percentage|cholesteryl esters to total lipids in medium LDL percentage|triglycerides to total lipids in large HDL percentage|total lipids in small HDL measurement|cholesteryl esters to total lipids in chylomicrons and extremely large VLDL percentage|triglycerides in small HDL measurement|triglycerides to total lipids in very large HDL percentage|cholesteryl esters to total lipids in large HDL percentage|heart disease	0.371864	APOE	NA	NA
1_196948769_G_A	1_196948769_G_A	1	196948769	NDUS6	seq.21657.15	SomaLogic	trans	G	A	0.353094	-0.216479	0.0371152	8.26311	novel protein at locus (assayed)	not replicated	intron_variant	0.976624	synonymous_variant	none	0.234	GW-significant	NA	NA	0.202686	CFHR2	METFORMIN|METFORMIN HYDROCHLORIDE|NV-128|ME-344	CHEMBL1431|CHEMBL1703|CHEMBL3545135|CHEMBL5314386
19_44909976_G_T	19_44908822_C_T	19	44908822	PHB2	seq.21658.15	SomaLogic	trans	C	T	0.0456026	-0.598158	0.0826037	12.3522	novel protein at locus (not assayed)	artificial	missense_variant	1	intron_variant	lead	0.07948	Bonferroni	rs111784051|rs7412	memory performance|metabolite measurement|cholesteryl ester measurement|lipid measurement|response to statin, LDL cholesterol change measurement|pulse pressure measurement|reticulocyte count|Alzheimer disease|systolic blood pressure|triglyceride measurement|response to darapladib, lipoprotein-associated phospholipase A(2) change measurement|lipoprotein A measurement, apolipoprotein A 1 measurement|coronary artery disease|late-onset Alzheimers disease|longevity|Alzheimer disease, family history of Alzheimer‚Äôs disease|mean corpuscular volume|mean reticulocyte volume|reticulocyte measurement|aspirin use measurement|Calcium channel blocker use measurement|Antithrombotic agent use measurement|HMG CoA reductase inhibitor use measurement|Agents acting on the renin-angiotensin system use measurement|common carotid intimal medial thickness|liver fibrosis measurement|esterified stigmasterol measurement|vitamin D measurement|metabolic syndrome|platelet crit|phospholipids:total lipids ratio, intermediate density lipoprotein measurement|bilirubin measurement|triacylglycerol 56:3 measurement|level of Sphingomyelin (d42:2) in blood serum|proteasome activator complex subunit 1 measurement|level of Phosphatidylcholine (O-16:0_20:3) in blood serum|level of Sterol ester (27:1/18:1) in blood serum|level of Sterol ester (27:1/16:0) in blood serum|level of Sterol ester (27:1/20:4) in blood serum|level of Sterol ester (27:1/22:6) in blood serum|level of Sterol ester (27:1/18:2) in blood serum|sphingomyelin 16:0 measurement|sphingomyelin 18:0 measurement|sphingomyelin 24:0 measurement|sphingomyelin 24:1 measurement|phosphatidylethanolamine measurement|cholesteryl ester 16:0 measurement|phosphatidylcholine measurement|Beta blocking agent use measurement|very low density lipoprotein cholesterol measurement, cholesteryl esters:total lipids ratio|total cholesterol measurement, very low density lipoprotein cholesterol measurement|very low density lipoprotein cholesterol measurement, free cholesterol:total lipids ratio|free cholesterol measurement, very low density lipoprotein cholesterol measurement|sphingomyelin measurement|cholesterol:total lipids ratio, high density lipoprotein cholesterol measurement|cholesteryl esters:total lipids ratio, high density lipoprotein cholesterol measurement|cholesteryl ester measurement, very low density lipoprotein cholesterol measurement|free cholesterol measurement, high density lipoprotein cholesterol measurement|diglyceride measurement|cholesteryl ester 24:6 measurement|diet measurement|cholesterol:total lipids ratio, cholesteryl esters:total lipids ratio|metabolic disease|hyperlipidemia|Hypercholesterolemia|palmitoyl dihydrosphingomyelin (d18:0/16:0) measurement|palmitoyl sphingomyelin (d18:1/16:0) measurement|stearoyl sphingomyelin (d18:1/18:0) measurement|Sphingomyelin (d18:1/20:0, d16:1/22:0) measurement|Sphingomyelin (d18:1/20:1, d18:2/20:0) measurement|Sphingomyelin (d18:1/22:1, d18:2/22:0, d16:1/24:1) measurement|Sphingomyelin (d18:1/15:0, d16:1/17:0) measurement|Sphingomyelin (d18:1/17:0, d17:1/18:0, d19:1/16:0) measurement|Sphingomyelin (d18:1/21:0, d17:1/22:0, d16:1/23:0) measurement|Sphingomyelin (d18:2/23:0, d18:1/23:1, d17:1/24:1) measurement|drug use measurement, Hypercholesterolemia|Hypercholesterolemia, family history|myocardial infarction|very low density lipoprotein cholesterol measurement, phospholipids:total lipids ratio|angina pectoris|triglycerides:total lipids ratio, very low density lipoprotein cholesterol measurement|triglycerides:total lipids ratio, low density lipoprotein cholesterol measurement|low density lipoprotein cholesterol measurement, phospholipids:total lipids ratio|esterified cholesterol measurement, high density lipoprotein cholesterol measurement|total cholesterol measurement, high density lipoprotein cholesterol measurement|total lipids in small LDL|low density lipoprotein cholesterol measurement, free cholesterol:total lipids ratio|apolipoprotein A 1 measurement, apolipoprotein B measurement|chylomicron measurement, very low density lipoprotein cholesterol measurement, cholesteryl esters:total lipids ratio|chylomicron measurement, very low density lipoprotein cholesterol measurement, free cholesterol:total lipids ratio|cholesterol:total lipids ratio, low density lipoprotein cholesterol measurement|esterified cholesterol measurement, low density lipoprotein cholesterol measurement|phospholipids in VLDL measurement|chylomicron measurement, very low density lipoprotein cholesterol measurement, phospholipids:total lipids ratio|chylomicron measurement, triglycerides:total lipids ratio, very low density lipoprotein cholesterol measurement|very low density lipoprotein cholesterol measurement, esterified cholesterol measurement|very low density lipoprotein cholesterol measurement, cholesterol:total lipids ratio|fatty acid measurement|polyunsaturated fatty acid measurement|choline measurement|total lipids in very small VLDL measurement|very low density lipoprotein cholesterol measurement|free cholesterol:total lipids ratio, high density lipoprotein cholesterol measurement|phospholipids:total lipids ratio, high density lipoprotein cholesterol measurement|phospholipids in small HDL measurement|phospholipids in small LDL measurement|total lipids in very large HDL measurement|phosphoglycerides measurement|very low density lipoprotein particle size measurement|phospholipids in large LDL measurement|low density lipoprotein cholesterol measurement, lipid measurement|total lipids in large LDL|phospholipids in medium LDL measurement|free cholesterol:total lipids ratio, intermediate density lipoprotein measurement|low density lipoprotein cholesterol measurement, cholesteryl esters:total lipids ratio|low density lipoprotein particle size measurement|phospholipids in IDL measurement|total lipids in IDL|triglycerides:total lipids ratio, intermediate density lipoprotein measurement|triglycerides in large HDL measurement|fatty acid change measurement|omega-3 polyunsaturated fatty acid measurement|esterified cholesterol measurement, intermediate density lipoprotein measurement|cholesteryl esters:total lipids ratio, intermediate density lipoprotein measurement|leucine measurement|omega-6 polyunsaturated fatty acid measurement|triglyceride measurement, high density lipoprotein cholesterol measurement|cholesterol:total lipids ratio, intermediate density lipoprotein measurement|total cholesterol measurement, low density lipoprotein cholesterol measurement|fatty acid measurement, linoleic acid measurement|linoleic acid measurement|hypertension|essential hypertension|coronary atherosclerosis|metabolite measurement, diet measurement|1-(1-enyl-stearoyl)-2-linoleoyl-GPE (P-18:0/18:2)* measurement|cholesteryl esters to total lipids in small HDL percentage|age of onset of Alzheimer disease|body mass index|erythrocyte measurement|aging|coronary artery calcification|X-24870 measurement|behenoyl sphingomyelin (d18:1/22:0) measurement|tricosanoyl sphingomyelin (d18:1/23:0) measurement|body fat percentage|N-palmitoyl-sphinganine (d18:0/16:0) measurement|lysophosphatidylethanolamine measurement|alanine measurement|GM3 ganglioside measurement|cholesteryl ester 18:0 measurement|cholesteryl ester 18:2 measurement|free cholesterol measurement, low density lipoprotein cholesterol measurement|cholesteryl ester measurement, low density lipoprotein cholesterol measurement|phospholipids in very small VLDL measurement|cigarettes per day measurement|gallstones|triglycerides in HDL measurement|degree of unsaturation measurement|docosahexaenoic acid measurement|total lipids in medium VLDL|phospholipids in medium VLDL measurement|cholesteryl esters to total lipids in small VLDL percentage|cholesteryl esters to total lipids in small LDL percentage|cholesteryl esters to total lipids in very large HDL percentage|triglycerides in medium HDL measurement|phospholipids:total lipids ratio|cholesteryl esters to total lipids in very large VLDL percentage|triglycerides to total lipids in very large VLDL percentage|cholesteryl esters to total lipids in large LDL percentage|heart rate|occlusion precerebral artery	0.371864	APOE	NA	NA
7_268125_G_A	7_268125_G_A	7	268125	DMP4	seq.21661.82	SomaLogic	cis	G	A	0.411401	0.333106	0.0340928	21.8221	novel protein at locus (not assayed)	unique	intergenic_variant	NA	NA	none	NA	Bonferroni	NA	NA	0.0516633	FAM20C	NA	NA
17_1769982_C_T	17_1767515_G_A	17	1767515	DYRK3	seq.21662.121	SomaLogic	trans	G	A	0.518567	-0.200465	0.0339717	8.44196	novel protein at locus (assayed)	unique	intron_variant	0.972546	missense_variant	proxy	0.3498	GW-significant	rs12450371|rs6502953|rs1136287	body height	0.678503	SERPINF1	NA	NA
1_196685194_C_A	1_196734577_G_A	1	196734577	SIA8A	seq.21663.149	SomaLogic	trans	G	A	0.726059	-0.230799	0.0396093	8.2482	novel protein at locus (assayed)	artificial	intron_variant	0.993132	synonymous_variant	none	0.5793	GW-significant	rs1329424|rs1061147|rs570618|rs4658046|rs1831282|rs10733086	age-related macular degeneration|retinopathy|degeneration of macula and posterior pole|macular degeneration|atrophic macular degeneration, age-related macular degeneration, wet macular degeneration|age-related macular degeneration, disease progression measurement	0.284128	CFH	NA	NA
2_43417417_C_T	2_43417417_C_T	2	43417417	PAI-2	seq.21676.17	SomaLogic	trans	C	T	0.609121	-0.193693	0.0350214	7.4963	novel protein at locus (not assayed)	unique	intron_variant	0.965578	intron_variant	none	0.5661	GW-significant	rs10186921|rs12712881|rs6544659|rs13423972|rs6544660|rs6746064	thyroid stimulating hormone measurement|monocyte measurement|migraine disorder|monocyte percentage of leukocytes|blood urea nitrogen measurement	0.269825	THADA	NA	NA
19_15471334_T_C	19_15471334_T_C	19	15471334	CAD20	seq.21679.16	SomaLogic	trans	T	C	0.304235	-0.88358	0.0381659	117.848	novel protein at locus (not assayed)	unique	intron_variant	1	intron_variant	none	0.3769	Bonferroni	NA	NA	0.50715	PGLYRP2	NA	NA
8_24348524_A_G	8_24348524_A_G	8	24348524	ADAM 28	seq.21681.10	SomaLogic	cis	A	G	0.129967	-0.344525	0.050238	11.1555	novel protein at locus (not assayed)	unique	intron_variant	0.858895	synonymous_variant	none	0.1554	GW-significant	NA	NA	0.574796	ADAM28	NA	NA
19_44913484_C_T	19_44912921_G_T	19	44912921	ADAM 28	seq.21681.10	SomaLogic	trans	G	T	0.147883	-0.269182	0.0481535	7.64405	novel protein at locus (not assayed)	artificial	upstream_gene_variant	0.993648	missense_variant	proxy	0.2195	GW-significant	rs429358|rs75627662|rs483082	Lewy body dementia, Lewy body dementia measurement|atrophic macular degeneration, age-related macular degeneration, wet macular degeneration|platelet count|non-alcoholic fatty liver disease|Alzheimer disease|metabolic syndrome|neuritic plaque measurement|neurofibrillary tangles measurement|parental longevity|hippocampal volume|memory performance|health study participation|triglyceride measurement|insomnia measurement|Parkinson disease, disease progression measurement|type 2 diabetes mellitus|liver fat measurement, liver disease biomarker|Lewy body dementia|diet measurement|mortality|waist-hip ratio|longevity|Mental deterioration|physical activity measurement|sleep duration, high density lipoprotein cholesterol measurement|sugar consumption measurement|white matter hyperintensity measurement|refractive error|mean corpuscular volume|mean reticulocyte volume|matrix metalloproteinase‚Äìdegraded type I collagen measurement|cortical thickness|urate measurement|brain connectivity measurement|cerebral amyloid angiopathy|cognitive decline measurement|functional brain measurement|age of onset of stroke disorder|liver fat measurement|plasma beta-amyloid 1-42 measurement|plasma beta-amyloid 1-40:1-42 ratio measurement|familial hyperlipidemia|body height|platelet crit|myocardial infarction|Alzheimer disease, family history of Alzheimer‚Äôs disease|BMI-adjusted waist-hip ratio|triglyceride measurement, high density lipoprotein cholesterol measurement|very low density lipoprotein cholesterol measurement|very low density lipoprotein cholesterol measurement, esterified cholesterol measurement|free cholesterol measurement, very low density lipoprotein cholesterol measurement|very low density lipoprotein cholesterol measurement, lipid measurement|fatty acid measurement|total cholesterol measurement, very low density lipoprotein cholesterol measurement|phospholipid measurement, high density lipoprotein cholesterol measurement|esterified cholesterol measurement, high density lipoprotein cholesterol measurement|free cholesterol measurement, high density lipoprotein cholesterol measurement|lipid measurement, high density lipoprotein cholesterol measurement|very low density lipoprotein cholesterol measurement, phospholipid measurement|polyunsaturated fatty acid measurement|low density lipoprotein cholesterol measurement, lipid measurement|low density lipoprotein cholesterol measurement, phospholipid measurement|esterified cholesterol measurement, low density lipoprotein cholesterol measurement|free cholesterol measurement, low density lipoprotein cholesterol measurement|total cholesterol measurement, low density lipoprotein cholesterol measurement|phospholipid measurement, intermediate density lipoprotein measurement|triglyceride measurement, intermediate density lipoprotein measurement|linoleic acid measurement|esterified cholesterol measurement, intermediate density lipoprotein measurement|free cholesterol measurement, intermediate density lipoprotein measurement|lipid measurement, intermediate density lipoprotein measurement|omega-6 polyunsaturated fatty acid measurement|chylomicron measurement, very low density lipoprotein cholesterol measurement, esterified cholesterol measurement|Abdominal Aortic Aneurysm|level of Sterol ester (27:1/18:0) in blood serum|level of Sterol ester (27:1/14:0) in blood serum|level of Sterol ester (27:1/17:0) in blood serum|level of Sterol ester (27:1/20:2) in blood serum|response to COVID-19 vaccine, COVID-19|glomerular filtration rate|creatinine measurement|insomnia|very low density lipoprotein cholesterol measurement, phospholipids:total lipids ratio|age-related macular degeneration, COVID-19|carbohydrate intake measurement|low density lipoprotein cholesterol measurement, phospholipids:total lipids ratio|Hyperlipidemia|overnutrition, obesity|obesity|diabetic retinopathy|hip fracture|N-palmitoyl-sphingosine (d18:1/16:0) measurement|Sphingomyelin (d18:2/14:0, d18:1/14:1) measurement|Sphingomyelin (d18:2/16:0, d18:1/16:1) measurement|Rare dyslipidemia|1-palmitoyl-2-stearoyl-GPC (16:0/18:0) measurement|1-stearoyl-2-linoleoyl-GPE (18:0/18:2) measurement|chronic obstructive pulmonary disease|body mass index|diabetes mellitus|diabetes mellitus, Drugs used in diabetes use measurement|family history of Alzheimer‚Äôs disease|dementia|drug use measurement, dementia|memory impairment|drug use measurement, memory impairment|sign or symptom|diabetic eye disease|glucose measurement|macular degeneration|3-hydroxybutyrate measurement|total cholesterol measurement, high density lipoprotein cholesterol measurement|Alzheimer disease, age at onset|1,2-dipalmitoyl-GPC (16:0/16:0) measurement, cerebrospinal fluid biomarker measurement|cerebrospinal fluid biomarker measurement, 1-myristoyl-2-palmitoyl-GPC (14:0/16:0) measurement|angina pectoris|1-palmitoyl-2-stearoyl-GPC (16:0/18:0) measurement, cerebrospinal fluid biomarker measurement|1-palmitoyl-2-palmitoleoyl-GPC (16:0/16:1) measurement, cerebrospinal fluid biomarker measurement|triglycerides in very large HDL measurement|triglycerides in medium LDL measurement|phospholipids:total lipids ratio, high density lipoprotein cholesterol measurement|cholesteryl ester measurement, chylomicron measurement, very low density lipoprotein cholesterol measurement|saturated fatty acids measurement|total cholesterol in small VLDL|cholesterol esters in medium VLDL measurement|fall|triglycerides in small LDL measurement|total lipids in small VLDL|cholesterol:total lipids ratio, high density lipoprotein cholesterol measurement|valine measurement|tyrosine measurement|cholesteryl esters:total lipids ratio, high density lipoprotein cholesterol measurement|phospholipids in medium HDL measurement|low density lipoprotein cholesterol measurement, free cholesterol:total lipids ratio|triglycerides in large LDL measurement|triglycerides:total lipids ratio, very low density lipoprotein cholesterol measurement|total lipids in medium HDL measurement|very low density lipoprotein cholesterol measurement, free cholesterol:total lipids ratio|triglyceride measurement, low density lipoprotein cholesterol measurement|Alzheimer disease, Lewy body dementia|triglycerides in IDL measurement|triglycerides:total lipids ratio, high density lipoprotein cholesterol measurement|total cholesterol change measurement, high density lipoprotein cholesterol measurement|total lipids in large HDL|high density lipoprotein particle size measurement|phospholipids in large HDL measurement|age-related macular degeneration|cerebrovascular disorder|aortic aneurysm|aneurysm|esophageal disease|blood urea nitrogen measurement|drug use measurement, gastroesophageal reflux disease|cognitive function measurement|Back pain|neurofilament light chain measurement|serum gamma-glutamyl transferase measurement|body fat percentage|waist circumference|hip circumference|body composition measurement|dementia, Parkinson disease, disease progression measurement|antihyperlipidemic drug use measurement|1-stearoyl-GPE (18:0) measurement|1-nonadecanoyl-GPC (19:0) measurement|vitamin D measurement|coronary artery disease|fat body mass|uric acid measurement|ceramide measurement|lysophosphatidylcholine 20:1 measurement|taste liking measurement|systolic blood pressure|cholesteryl ester measurement, high density lipoprotein cholesterol measurement|cigarettes per day measurement|obstructive sleep apnea|triglycerides in LDL measurement|triglycerides to total lipids in large VLDL percentage|phospholipids:total lipids ratio|cholesteryl ester measurement|cognitive disorder|frontotemporal dementia|delirium|mental or behavioural disorder|nervous system disease|Cognitive impairment|amnesia|Sleep Disorder|body weight|heart disease|liver disease|diabetes mellitus, family history|cholesteryl ester 18:2 measurement|diglyceride measurement|diacylglycerol 38:5 measurement|diacylglycerol 36:4 measurement|diacylglycerol 36:3 measurement|glycerophospholipid measurement|sphingomyelin measurement|triglyceride measurement, very low density lipoprotein cholesterol measurement|eosinophil count|linoleoyl-arachidonoyl-glycerol (18:2/20:4) [1] measurement|familial lipoprotein lipase deficiency|phosphatidylcholine measurement|aspartate aminotransferase to alanine aminotransferase ratio|1-palmitoyl-GPE (16:0) measurement|2-palmitoyl-GPE (16:0) measurement|triglyceride measurement, phospholipid measurement|linoleoyl-arachidonoyl-glycerol (18:2/20:4) [2] measurement|cirrhosis of liver|oleoyl-arachidonoyl-glycerol (18:1/20:4) [1] measurement|oleoyl-arachidonoyl-glycerol (18:1/20:4) [2] measurement|oleoyl-linoleoyl-glycerol (18:1/18:2) [2] measurement	0.45423385|0.429077505	APOC1|APOE	NA	NA
18_51958632_A_G	18_51958632_A_G	18	51958632	DCC	seq.21685.29	SomaLogic	cis	A	G	0.340391	0.569239	0.0362106	54.959	replicated variant - protein association	replicated	intergenic_variant	0.684147	intergenic_variant	none	0.3055	Bonferroni	NA	NA	0.00685862	DCC	NA	NA
2_181527712_A_AG	2_181527712_A_AG	2	181527712	VLA-4	seq.21688.50	SomaLogic	cis	A	AG	0.128013	1.09332	0.0515334	99.166	novel protein at locus (assayed)	not replicated	intron_variant	0.980143	missense_variant	proxy	0.3245	Bonferroni	rs1964512|rs12469449|rs3770104|rs1143676|rs6433921|rs1839266|rs11680383	erythrocyte measurement|alcohol consumption measurement|mean reticulocyte volume|reticulocyte count|reticulocyte measurement|monocyte percentage of leukocytes|monocyte count|basophil measurement|neutrophil percentage of leukocytes	0.341944	ITGB1|ITGA4	NA	NA
9_133266456_T_C	9_133279427_T_C	9	133279427	LRRC4	seq.21690.31	SomaLogic	trans	T	C	0.854397	0.271019	0.0479263	7.80708	novel protein at locus (not assayed)	artificial	upstream_gene_variant	0.909421	intron_variant&non_coding_transcript_variant	none	0.8042	GW-significant	rs2519093|rs977371848|rs507666|rs992108547|rs600038|rs651007|rs579459|rs495828|rs635634	venous thromboembolism|coronary artery disease|allergic disease|allergic rhinitis|hematocrit|neutrophil count|red blood cell density measurement|triglyceride measurement|erythrocyte count|sleep duration, low density lipoprotein cholesterol measurement|myeloid white cell count|leukocyte count|e-selectin measurement|HMG CoA reductase inhibitor use measurement|total campesterol measurement|myocardial infarction|cholesterol:total lipids ratio, intermediate density lipoprotein measurement|free cholesterol:total lipids ratio, intermediate density lipoprotein measurement|triglycerides:total lipids ratio, intermediate density lipoprotein measurement|triglycerides:total lipids ratio, low density lipoprotein cholesterol measurement|very low density lipoprotein cholesterol measurement, phospholipids:total lipids ratio|cholesterol:total lipids ratio, high density lipoprotein cholesterol measurement|very low density lipoprotein cholesterol measurement, cholesterol:total lipids ratio|triglycerides:total lipids ratio, very low density lipoprotein cholesterol measurement|very low density lipoprotein cholesterol measurement, free cholesterol:total lipids ratio|cholesteryl esters:total lipids ratio, high density lipoprotein cholesterol measurement|very low density lipoprotein cholesterol measurement, cholesteryl esters:total lipids ratio|diet measurement|X-26054 measurement|X-23749 measurement|blood urea nitrogen measurement|cholesteryl esters:total lipids ratio, intermediate density lipoprotein measurement|fibrinopeptide A, des-ala(1) measurement|level of Ser-Leu in blood|cell surface glycoprotein CD200 receptor 1 measurement|cholesterol:total lipids ratio, low density lipoprotein cholesterol measurement|cholesteryl ester measurement, high density lipoprotein cholesterol measurement|cholesteryl esters to total lipids in large VLDL percentage|triglycerides to total lipids in very large VLDL percentage|cholesteryl esters to total lipids in medium VLDL percentage|triglycerides to total lipids in medium VLDL percentage|low density lipoprotein cholesterol measurement, free cholesterol:total lipids ratio|diastolic blood pressure|Eczematoid dermatitis, allergic rhinitis|gut microbiome measurement|bilirubin measurement|serum non-albumin protein measurement|aspartate aminotransferase to alanine aminotransferase ratio|glucose measurement|serum urea measurement|free cholesterol measurement, intermediate density lipoprotein measurement|creatinine measurement|glomerular filtration rate|serum gamma-glutamyl transferase measurement|level of Sterol ester (27:1/18:0) in blood serum|sphingomyelin measurement|X-11423--O-sulfo-L-tyrosine measurement|pyruvate measurement|chylomicron measurement, very low density lipoprotein cholesterol measurement, cholesterol:total lipids ratio|chylomicron measurement, very low density lipoprotein cholesterol measurement, cholesteryl esters:total lipids ratio|cholesterol:total lipids ratio, cholesteryl esters:total lipids ratio|low density lipoprotein cholesterol measurement, cholesteryl esters:total lipids ratio|fatty acid change measurement|histidine measurement|fatty acid measurement|X-14189--leucylalanine measurement|aspartylphenylalanine measurement|endometriosis|heart failure|OX-2 membrane glycoprotein measurement|clinical and behavioural ideal cardiovascular health|cholelithiasis|serum metabolite measurement|iron biomarker measurement, ferritin measurement|fasting blood glucose measurement|stem Cell Factor measurement|hepatocyte growth factor receptor measurement|vascular endothelial growth factor receptor 2 measurement|vascular endothelial growth factor receptor 3 measurement|ADpSGEGDFXAEGGGVR measurement|mitochondrial DNA measurement|adhesion molecule measurement, soluble P-selectin measurement|urinary metabolite measurement|age-related macular degeneration, COVID-19|protein intake measurement|tumor necrosis factor ligand superfamily member 12 measurement|ADpSGEGDFXAEGGGVR-to-X-14304--leucylalanine ratio|angiotensin converting enzyme activity measurement|cholesteryl ester measurement, very low density lipoprotein cholesterol measurement|COVID-19, coronary artery disease|hypertension, COVID-19|DSGEGDFXAEGGGVR-to-ADpSGEGDFXAEGGGVR ratio|body height|Ischemic stroke|tonsillectomy risk measurement|neutrophil count, eosinophil count|granulocyte count|allergic disease, age at onset|neutrophil count, basophil count|glucose-dependent insulinotropic peptide measurement, glucose tolerance test|type 2 diabetes mellitus|digestive system infectious disorder|heel bone mineral density|aspirin use measurement|monocyte count|high density lipoprotein particle size measurement|choline measurement|cholesteryl ester 18:0 measurement|phospholipid measurement, high density lipoprotein cholesterol measurement|lipid measurement, high density lipoprotein cholesterol measurement|lipoprotein measurement, phospholipid measurement|free cholesterol measurement, very low density lipoprotein cholesterol measurement|very low density lipoprotein cholesterol measurement, lipid measurement|lipid measurement, lipoprotein measurement|very low density lipoprotein cholesterol measurement|very low density lipoprotein cholesterol measurement, phospholipid measurement|phospholipids:total lipids ratio, high density lipoprotein cholesterol measurement|Varicose veins|chylomicron measurement, very low density lipoprotein cholesterol measurement, phospholipids:total lipids ratio|low density lipoprotein cholesterol measurement, phospholipids:total lipids ratio|triglycerides in medium LDL measurement|esterified cholesterol measurement, high density lipoprotein cholesterol measurement|total lipids in small LDL|esterified cholesterol measurement, low density lipoprotein cholesterol measurement|phospholipids in VLDL measurement|total cholesterol measurement, high density lipoprotein cholesterol measurement|chylomicron measurement, triglycerides:total lipids ratio, very low density lipoprotein cholesterol measurement|very low density lipoprotein cholesterol measurement, esterified cholesterol measurement|polyunsaturated fatty acid measurement|total cholesterol in small VLDL|total lipids in very small VLDL measurement|total lipids in small HDL measurement|phospholipids in small LDL measurement|total cholesterol measurement, very low density lipoprotein cholesterol measurement|phosphoglycerides measurement|very low density lipoprotein particle size measurement|phospholipids in large LDL measurement|triglycerides in large LDL measurement|low density lipoprotein cholesterol measurement, lipid measurement|phospholipids in medium LDL measurement|total lipids in IDL|total lipids in large LDL|free cholesterol:total lipids ratio, high density lipoprotein cholesterol measurement|phospholipids in IDL measurement|triglyceride measurement, low density lipoprotein cholesterol measurement|omega-6 polyunsaturated fatty acid measurement|esterified cholesterol measurement, intermediate density lipoprotein measurement|total cholesterol measurement, low density lipoprotein cholesterol measurement|linoleic acid measurement|immature granulocyte count|cardioembolic stroke|retinal vasculature measurement|phospholipid measurement|free cholesterol measurement, high density lipoprotein cholesterol measurement|total lipids in small VLDL|phospholipids in small VLDL measurement|total phospholipids in lipoprotein particles measurement|total lipids in lipoprotein particles measurement|cholesteryl ester measurement|phospholipids in small HDL measurement|cholesteryl esters to total lipids in small LDL percentage|phospholipids:total lipids ratio	0.229806	ABO	NA	NA
11_66856029_C_CCT	11_66856029_C_CCT	11	66856029	LRFN4	seq.21696.80	SomaLogic	cis	C	CCT	0.254072	-0.628099	0.0398208	55.3223	novel protein at locus (not assayed)	unique	intron_variant	0.947712	intron_variant	none	0.3429	Bonferroni	rs7122539	bipolar disorder|bipolar I disorder	0.28857955|0.19919355	LRFN4	NA	NA
12_7089608_C_T	12_7089608_C_T	12	7089608	PCD12	seq.21704.8	SomaLogic	trans	C	T	0.160261	1.25766	0.0482744	148.896	novel protein at locus (assayed)	artificial	missense_variant	NA	NA	lead	0.08858	Bonferroni	NA	NA	0.48069	C1R	NA	NA
19_54594873_A_C	19_54594873_A_C	19	54594873	LIRA1	seq.21706.29	SomaLogic	cis	A	C	0.0693811	1.25773	0.0665741	78.8782	novel protein at locus (not assayed)	unique	synonymous_variant	0.980264	splice_acceptor_variant	proxy	0.009101	Bonferroni	NA	NA	0.56241494|0.54219455	LILRA1	NA	NA
17_39072479_G_A	17_39072479_G_A	17	39072479	C1QL3	seq.21707.15	SomaLogic	trans	G	A	0.0179153	0.803353	0.126532	9.66415	novel protein at locus (not assayed)	unique	missense_variant	0.92486	intron_variant	lead	1.47e-05	GW-significant	NA	NA	0.759749	PLXDC1	NA	NA
19_49527889_C_T	19_49527889_C_T	19	49527889	FCGRN	seq.21708.149	SomaLogic	cis	C	T	0.0986971	0.292533	0.0524497	7.61239	novel protein at locus (not assayed)	unique	upstream_gene_variant	0.671025	missense_variant	proxy	0.07912	GW-significant	NA	NA	0.4111475|0.37888014	FCGRT	ORILANOLIMAB|NIPOCALIMAB|ROZANOLIXIZUMAB|EFGARTIGIMOD ALFA|BATOCLIMAB	CHEMBL4298117|CHEMBL4594310|CHEMBL4297820|CHEMBL4297551|CHEMBL4650514
3_187253508_A_G	3_187253508_A_G	3	187253508	RELN	seq.21713.11	SomaLogic	trans	A	G	0.200651	0.361399	0.0437353	15.8487	novel protein at locus (not assayed)	unique	intron_variant	0.991262	intron_variant	none	0.2577	Bonferroni	NA	NA	0.451014	MASP1	NA	NA
12_89458668_C_T	12_89458668_C_T	12	89458668	GALT4	seq.21722.21	SomaLogic	cis	C	T	0.781759	0.698027	0.0419763	61.3673	novel protein at locus (not assayed)	unique	intron_variant	0.979808	missense_variant	proxy	0.7173	Bonferroni	rs10777161|rs7308380|rs1344684|rs10777167|rs7314929|rs8181612|rs10777187	Cholecystitis|lymphocyte count|systolic blood pressure|monocyte count|gallstones|monocyte percentage of leukocytes|schizophrenia	0.322798|0.1791235	GALNT4	NA	NA
16_88818027_C_T	16_88818027_C_T	16	88818027	GALNS	seq.21724.22	SomaLogic	cis	C	T	0.0172638	-1.52913	0.128396	31.9763	novel protein at locus (not assayed)	unique	missense_variant	0.931973	3_prime_UTR_variant	lead	1.47e-05	Bonferroni	NA	NA	0.713734	GALNS	NA	NA
1_196685194_C_A	1_196729142_G_A	1	196729142	SIA7D	seq.21726.73	SomaLogic	trans	G	A	0.274593	-0.329055	0.0394301	16.1485	novel protein at locus (not assayed)	artificial	intron_variant	0.993167	synonymous_variant	none	0.6176	Bonferroni	rs1329424|rs1061147|rs570618|rs4658046|rs1831282|rs10733086	age-related macular degeneration|retinopathy|degeneration of macula and posterior pole|macular degeneration|atrophic macular degeneration, age-related macular degeneration, wet macular degeneration|age-related macular degeneration, disease progression measurement	0.284128	CFH	NA	NA
1_196685194_C_A	1_196696914_T_C	1	196696914	GLT12	seq.21729.5	SomaLogic	trans	T	C	0.728664	0.221307	0.0394949	7.67746	novel protein at locus (assayed)	artificial	intron_variant	1	synonymous_variant	none	0.6179	GW-significant	rs1329424|rs1061147|rs570618	age-related macular degeneration|retinopathy|degeneration of macula and posterior pole|macular degeneration|atrophic macular degeneration, age-related macular degeneration, wet macular degeneration	0.284128	CFH	NA	NA
3_52786995_A_G	3_52786995_A_G	3	52786995	UB2Q1	seq.21732.78	SomaLogic	trans	A	G	0.259609	0.499939	0.0391693	36.5816	novel protein at locus (not assayed)	unique	missense_variant	0.935749	intron_variant	lead	0.3765	Bonferroni	rs6778844|rs2710323	memory performance|anxiety|BMI-adjusted waist-hip ratio|BMI-adjusted waist-hip ratio, physical activity measurement|feeling nervous measurement|appendicular lean mass|schizophrenia, intelligence, self reported educational attainment|schizophrenia|pulse pressure measurement|body mass index	0.195622	ITIH1	NA	NA
9_133266456_T_C	9_133279427_T_C	9	133279427	HS2ST	seq.21736.60	SomaLogic	trans	T	C	0.854397	-0.79508	0.0488318	58.8779	novel protein at locus (not assayed)	artificial	upstream_gene_variant	0.909421	intron_variant&non_coding_transcript_variant	none	0.8042	Bonferroni	rs2519093|rs977371848|rs507666|rs992108547|rs600038|rs651007|rs579459|rs495828|rs635634	venous thromboembolism|coronary artery disease|allergic disease|allergic rhinitis|hematocrit|neutrophil count|red blood cell density measurement|triglyceride measurement|erythrocyte count|sleep duration, low density lipoprotein cholesterol measurement|myeloid white cell count|leukocyte count|e-selectin measurement|HMG CoA reductase inhibitor use measurement|total campesterol measurement|myocardial infarction|cholesterol:total lipids ratio, intermediate density lipoprotein measurement|free cholesterol:total lipids ratio, intermediate density lipoprotein measurement|triglycerides:total lipids ratio, intermediate density lipoprotein measurement|triglycerides:total lipids ratio, low density lipoprotein cholesterol measurement|very low density lipoprotein cholesterol measurement, phospholipids:total lipids ratio|cholesterol:total lipids ratio, high density lipoprotein cholesterol measurement|very low density lipoprotein cholesterol measurement, cholesterol:total lipids ratio|triglycerides:total lipids ratio, very low density lipoprotein cholesterol measurement|very low density lipoprotein cholesterol measurement, free cholesterol:total lipids ratio|cholesteryl esters:total lipids ratio, high density lipoprotein cholesterol measurement|very low density lipoprotein cholesterol measurement, cholesteryl esters:total lipids ratio|diet measurement|X-26054 measurement|X-23749 measurement|blood urea nitrogen measurement|cholesteryl esters:total lipids ratio, intermediate density lipoprotein measurement|fibrinopeptide A, des-ala(1) measurement|level of Ser-Leu in blood|cell surface glycoprotein CD200 receptor 1 measurement|cholesterol:total lipids ratio, low density lipoprotein cholesterol measurement|cholesteryl ester measurement, high density lipoprotein cholesterol measurement|cholesteryl esters to total lipids in large VLDL percentage|triglycerides to total lipids in very large VLDL percentage|cholesteryl esters to total lipids in medium VLDL percentage|triglycerides to total lipids in medium VLDL percentage|low density lipoprotein cholesterol measurement, free cholesterol:total lipids ratio|diastolic blood pressure|Eczematoid dermatitis, allergic rhinitis|gut microbiome measurement|bilirubin measurement|serum non-albumin protein measurement|aspartate aminotransferase to alanine aminotransferase ratio|glucose measurement|serum urea measurement|free cholesterol measurement, intermediate density lipoprotein measurement|creatinine measurement|glomerular filtration rate|serum gamma-glutamyl transferase measurement|level of Sterol ester (27:1/18:0) in blood serum|sphingomyelin measurement|X-11423--O-sulfo-L-tyrosine measurement|pyruvate measurement|chylomicron measurement, very low density lipoprotein cholesterol measurement, cholesterol:total lipids ratio|chylomicron measurement, very low density lipoprotein cholesterol measurement, cholesteryl esters:total lipids ratio|cholesterol:total lipids ratio, cholesteryl esters:total lipids ratio|low density lipoprotein cholesterol measurement, cholesteryl esters:total lipids ratio|fatty acid change measurement|histidine measurement|fatty acid measurement|X-14189--leucylalanine measurement|aspartylphenylalanine measurement|endometriosis|heart failure|OX-2 membrane glycoprotein measurement|clinical and behavioural ideal cardiovascular health|cholelithiasis|serum metabolite measurement|iron biomarker measurement, ferritin measurement|fasting blood glucose measurement|stem Cell Factor measurement|hepatocyte growth factor receptor measurement|vascular endothelial growth factor receptor 2 measurement|vascular endothelial growth factor receptor 3 measurement|ADpSGEGDFXAEGGGVR measurement|mitochondrial DNA measurement|adhesion molecule measurement, soluble P-selectin measurement|urinary metabolite measurement|age-related macular degeneration, COVID-19|protein intake measurement|tumor necrosis factor ligand superfamily member 12 measurement|ADpSGEGDFXAEGGGVR-to-X-14304--leucylalanine ratio|angiotensin converting enzyme activity measurement|cholesteryl ester measurement, very low density lipoprotein cholesterol measurement|COVID-19, coronary artery disease|hypertension, COVID-19|DSGEGDFXAEGGGVR-to-ADpSGEGDFXAEGGGVR ratio|body height|Ischemic stroke|tonsillectomy risk measurement|neutrophil count, eosinophil count|granulocyte count|allergic disease, age at onset|neutrophil count, basophil count|glucose-dependent insulinotropic peptide measurement, glucose tolerance test|type 2 diabetes mellitus|digestive system infectious disorder|heel bone mineral density|aspirin use measurement|monocyte count|high density lipoprotein particle size measurement|choline measurement|cholesteryl ester 18:0 measurement|phospholipid measurement, high density lipoprotein cholesterol measurement|lipid measurement, high density lipoprotein cholesterol measurement|lipoprotein measurement, phospholipid measurement|free cholesterol measurement, very low density lipoprotein cholesterol measurement|very low density lipoprotein cholesterol measurement, lipid measurement|lipid measurement, lipoprotein measurement|very low density lipoprotein cholesterol measurement|very low density lipoprotein cholesterol measurement, phospholipid measurement|phospholipids:total lipids ratio, high density lipoprotein cholesterol measurement|Varicose veins|chylomicron measurement, very low density lipoprotein cholesterol measurement, phospholipids:total lipids ratio|low density lipoprotein cholesterol measurement, phospholipids:total lipids ratio|triglycerides in medium LDL measurement|esterified cholesterol measurement, high density lipoprotein cholesterol measurement|total lipids in small LDL|esterified cholesterol measurement, low density lipoprotein cholesterol measurement|phospholipids in VLDL measurement|total cholesterol measurement, high density lipoprotein cholesterol measurement|chylomicron measurement, triglycerides:total lipids ratio, very low density lipoprotein cholesterol measurement|very low density lipoprotein cholesterol measurement, esterified cholesterol measurement|polyunsaturated fatty acid measurement|total cholesterol in small VLDL|total lipids in very small VLDL measurement|total lipids in small HDL measurement|phospholipids in small LDL measurement|total cholesterol measurement, very low density lipoprotein cholesterol measurement|phosphoglycerides measurement|very low density lipoprotein particle size measurement|phospholipids in large LDL measurement|triglycerides in large LDL measurement|low density lipoprotein cholesterol measurement, lipid measurement|phospholipids in medium LDL measurement|total lipids in IDL|total lipids in large LDL|free cholesterol:total lipids ratio, high density lipoprotein cholesterol measurement|phospholipids in IDL measurement|triglyceride measurement, low density lipoprotein cholesterol measurement|omega-6 polyunsaturated fatty acid measurement|esterified cholesterol measurement, intermediate density lipoprotein measurement|total cholesterol measurement, low density lipoprotein cholesterol measurement|linoleic acid measurement|immature granulocyte count|cardioembolic stroke|retinal vasculature measurement|phospholipid measurement|free cholesterol measurement, high density lipoprotein cholesterol measurement|total lipids in small VLDL|phospholipids in small VLDL measurement|total phospholipids in lipoprotein particles measurement|total lipids in lipoprotein particles measurement|cholesteryl ester measurement|phospholipids in small HDL measurement|cholesteryl esters to total lipids in small LDL percentage|phospholipids:total lipids ratio	0.229806	ABO	NA	NA
2_106738792_G_A	2_106738792_G_A	2	106738792	SIAT2	seq.21737.20	SomaLogic	cis	G	A	0.411075	-0.656142	0.0351727	76.9379	novel protein at locus (not assayed)	not replicated	intergenic_variant	0.619967	upstream_gene_variant	none	0.4444	Bonferroni	NA	NA	0.0235863	ST6GAL2	NA	NA
3_56815721_C_T	3_56815721_C_T	3	56815721	OTU7B	seq.21742.43	SomaLogic	trans	C	T	0.477199	-0.194996	0.0340448	7.99208	replicated variant - protein association	artificial	intron_variant	0.928248	intron_variant	none	0.7574	GW-significant	rs1354034	platelet count|mean platelet volume|platelet crit|reticulocyte count|reticulocyte measurement|lymphocyte count|lymphocyte percentage of leukocytes|mitochondrial DNA measurement|Thrombocytopenia|eukaryotic translation initiation factor 4 gamma 2 measurement|sphingosine measurement|sphingadienine measurement|spermidine measurement|aspartate measurement|platelet measurement|sphingosine 1-phosphate measurement|sphinganine measurement|hemorrhagic disease|pyruvate measurement|calcium measurement|thrombocytopenia 4|immature platelet measurement|immature platelet fraction|immature platelet count|N-acetylneuraminate measurement|1-stearoyl-2-oleoyl-GPS (18:0/18:1) measurement	0.0530736	ARHGEF3	NA	NA
3_38986969_G_C	3_38986969_G_C	3	38986969	WDR48	seq.21743.1	SomaLogic	cis	G	C	0.325733	0.2536	0.037023	11.131	novel protein at locus (not assayed)	unique	intron_variant	0.76492	synonymous_variant	none	0.3162	GW-significant	NA	NA	0.6464853|0.43342203	WDR48	NA	NA
3_56815721_C_T	3_56815721_C_T	3	56815721	UBP10	seq.21746.13	SomaLogic	trans	C	T	0.477199	-0.189653	0.0343248	7.48279	novel protein at locus (not assayed)	artificial	intron_variant	0.928248	intron_variant	none	0.7574	GW-significant	rs1354034	platelet count|mean platelet volume|platelet crit|reticulocyte count|reticulocyte measurement|lymphocyte count|lymphocyte percentage of leukocytes|mitochondrial DNA measurement|Thrombocytopenia|eukaryotic translation initiation factor 4 gamma 2 measurement|sphingosine measurement|sphingadienine measurement|spermidine measurement|aspartate measurement|platelet measurement|sphingosine 1-phosphate measurement|sphinganine measurement|hemorrhagic disease|pyruvate measurement|calcium measurement|thrombocytopenia 4|immature platelet measurement|immature platelet fraction|immature platelet count|N-acetylneuraminate measurement|1-stearoyl-2-oleoyl-GPS (18:0/18:1) measurement	0.0530736	ARHGEF3	NA	NA
1_196685194_C_A	1_196677046_G_T	1	196677046	USP12/WDR48 Complex	seq.21751.6	SomaLogic	trans	G	T	0.270684	0.217405	0.0386297	7.73897	novel protein at locus (not assayed)	artificial	intron_variant	0.969527	missense_variant	proxy	0.6178	GW-significant	rs1329424|rs1061147|rs570618|rs1061170|rs10801555|rs10801556|rs488380|rs579745|rs10922102|rs4658046|rs203688|rs12038333|rs1831282|rs10733086|rs380390|rs506317	age-related macular degeneration|retinopathy|degeneration of macula and posterior pole|macular degeneration|atrophic macular degeneration, age-related macular degeneration, wet macular degeneration|wet macular degeneration|atrophic macular degeneration|complement factor H measurement, protein binding measurement|drug use measurement, macular degeneration|Visual impairment|retinal degeneration|serum albumin measurement|age-related macular degeneration, disease progression measurement|eosinophil count	0.284128	CFH	NA	NA
15_100165818_G_A	15_100165818_G_A	15	100165818	ZRAN1	seq.21754.5	SomaLogic	trans	G	A	0.0322476	0.567805	0.0971939	8.28749	novel locus	not replicated	intron_variant	1	intron_variant	none	0.001794	GW-significant	NA	NA	0.473815	ADAMTS17	NA	NA
6_142356691_AT_A	6_142356691_AT_A	6	142356691	UBP12	seq.21755.27	SomaLogic	trans	AT	A	0.801303	0.594175	0.0446666	39.6497	novel protein at locus (not assayed)	unique	intron_variant	0.98642	missense_variant	proxy	0.7999	Bonferroni	rs11155242|rs6922607|rs3817928	chronic obstructive pulmonary disease|body mass index|FEV/FVC ratio, pulmonary function measurement	0.630901	ADGRG6	NA	NA
12_7089608_C_T	12_7089608_C_T	12	7089608	UBP30	seq.21764.99	SomaLogic	trans	C	T	0.160261	0.449579	0.0485657	19.6778	novel protein at locus (not assayed)	artificial	missense_variant	NA	NA	lead	0.08858	Bonferroni	NA	NA	0.48069	C1R	NA	NA
3_56815721_C_T	3_56815721_C_T	3	56815721	CYLD	seq.21765.10	SomaLogic	trans	C	T	0.477199	-0.202862	0.0342024	8.52184	novel protein at locus (not assayed)	artificial	intron_variant	0.928248	intron_variant	none	0.7574	GW-significant	rs1354034	platelet count|mean platelet volume|platelet crit|reticulocyte count|reticulocyte measurement|lymphocyte count|lymphocyte percentage of leukocytes|mitochondrial DNA measurement|Thrombocytopenia|eukaryotic translation initiation factor 4 gamma 2 measurement|sphingosine measurement|sphingadienine measurement|spermidine measurement|aspartate measurement|platelet measurement|sphingosine 1-phosphate measurement|sphinganine measurement|hemorrhagic disease|pyruvate measurement|calcium measurement|thrombocytopenia 4|immature platelet measurement|immature platelet fraction|immature platelet count|N-acetylneuraminate measurement|1-stearoyl-2-oleoyl-GPS (18:0/18:1) measurement	0.0530736	ARHGEF3	NA	NA
17_80210802_C_T	17_80210802_C_T	17	80210802	SPHM	seq.21766.50	SomaLogic	cis	C	T	0.0299674	-1.18269	0.0951884	34.717	replicated variant - protein association	replicated	missense_variant	0.95305	intron_variant	lead	0.01073	Bonferroni	NA	NA	0.70642304|0.61833346	SGSH	NA	NA
2_30912318_G_T	2_30912318_G_T	2	30912318	GLT14	seq.21767.129	SomaLogic	cis	G	T	0.237134	-0.886748	0.0399611	108.37	novel protein at locus (not assayed)	unique	missense_variant	0.988651	intron_variant	lead	0.2415	Bonferroni	NA	NA	0.705703	GALNT14	NA	NA
11_134398559_T_C	11_134398559_T_C	11	134398559	B3GA1	seq.21770.18	SomaLogic	cis	T	C	0.0934853	-0.683129	0.0589835	30.2922	novel protein at locus (not assayed)	unique	intron_variant	0.931146	intron_variant	none	0.1473	Bonferroni	rs75842822|rs7928758|rs878987	insomnia|N-glycan measurement|prostate carcinoma	0.323704	B3GAT1	NA	NA
9_133266456_T_C	9_133266456_T_C	9	133266456	MGAT3	seq.21771.47	SomaLogic	trans	T	C	0.852117	-0.835733	0.0470933	69.7352	novel protein at locus (not assayed)	artificial	intron_variant&non_coding_transcript_variant	0.994058	intron_variant&non_coding_transcript_variant	none	0.8045	Bonferroni	rs2519093|rs977371848	venous thromboembolism|coronary artery disease|allergic disease|allergic rhinitis|hematocrit|neutrophil count|red blood cell density measurement|triglyceride measurement|erythrocyte count|sleep duration, low density lipoprotein cholesterol measurement|myeloid white cell count|leukocyte count|e-selectin measurement|HMG CoA reductase inhibitor use measurement|total campesterol measurement|myocardial infarction|cholesterol:total lipids ratio, intermediate density lipoprotein measurement|free cholesterol:total lipids ratio, intermediate density lipoprotein measurement|triglycerides:total lipids ratio, intermediate density lipoprotein measurement|triglycerides:total lipids ratio, low density lipoprotein cholesterol measurement|very low density lipoprotein cholesterol measurement, phospholipids:total lipids ratio|cholesterol:total lipids ratio, high density lipoprotein cholesterol measurement|very low density lipoprotein cholesterol measurement, cholesterol:total lipids ratio|triglycerides:total lipids ratio, very low density lipoprotein cholesterol measurement|very low density lipoprotein cholesterol measurement, free cholesterol:total lipids ratio|cholesteryl esters:total lipids ratio, high density lipoprotein cholesterol measurement|very low density lipoprotein cholesterol measurement, cholesteryl esters:total lipids ratio|diet measurement|X-26054 measurement|X-23749 measurement|blood urea nitrogen measurement|cholesteryl esters:total lipids ratio, intermediate density lipoprotein measurement|fibrinopeptide A, des-ala(1) measurement|level of Ser-Leu in blood|cell surface glycoprotein CD200 receptor 1 measurement|cholesterol:total lipids ratio, low density lipoprotein cholesterol measurement|cholesteryl ester measurement, high density lipoprotein cholesterol measurement|cholesteryl esters to total lipids in large VLDL percentage|triglycerides to total lipids in very large VLDL percentage|cholesteryl esters to total lipids in medium VLDL percentage|triglycerides to total lipids in medium VLDL percentage|low density lipoprotein cholesterol measurement, free cholesterol:total lipids ratio	0.229806	ABO	NA	NA
1_196685194_C_A	1_196696914_T_C	1	196696914	FR1OP	seq.21793.4	SomaLogic	trans	T	C	0.728664	-0.323974	0.0393927	15.7068	novel protein at locus (assayed)	artificial	intron_variant	1	synonymous_variant	none	0.6179	Bonferroni	rs1329424|rs1061147|rs570618	age-related macular degeneration|retinopathy|degeneration of macula and posterior pole|macular degeneration|atrophic macular degeneration, age-related macular degeneration, wet macular degeneration	0.284128	CFH	NA	NA
2_57951772_T_C	2_57951772_T_C	2	57951772	Glutathione peroxidase 3	seq.21796.43	SomaLogic	trans	T	C	0.0175896	0.708478	0.129247	7.37519	novel protein at locus (not assayed)	unique	intron_variant	0.841023	intron_variant	none	0.08037	GW-significant	NA	NA	0.407312	VRK2	NA	NA
6_31228599_C_T	6_31228599_C_T	6	31228599	HLA-C	seq.21797.4	SomaLogic	cis	C	T	0.462866	0.936789	0.034639	160.351	replicated locus - protein association	unique	upstream_gene_variant	1	upstream_gene_variant	none	0.6115	Bonferroni	NA	NA	0.10395096|0.08294667	HLA-C	NA	NA
1_196685194_C_A	1_196677046_G_T	1	196677046	HOME3	seq.21799.15	SomaLogic	trans	G	T	0.270684	0.355098	0.0394146	18.6832	novel protein at locus (not assayed)	artificial	intron_variant	0.969527	missense_variant	proxy	0.6178	Bonferroni	rs1329424|rs1061147|rs570618|rs1061170|rs10801555|rs10801556|rs488380|rs579745|rs10922102|rs4658046|rs203688|rs12038333|rs1831282|rs10733086|rs380390|rs506317	age-related macular degeneration|retinopathy|degeneration of macula and posterior pole|macular degeneration|atrophic macular degeneration, age-related macular degeneration, wet macular degeneration|wet macular degeneration|atrophic macular degeneration|complement factor H measurement, protein binding measurement|drug use measurement, macular degeneration|Visual impairment|retinal degeneration|serum albumin measurement|age-related macular degeneration, disease progression measurement|eosinophil count	0.284128	CFH	NA	NA
1_196685194_C_A	1_196685194_C_A	1	196685194	KHDCL	seq.21804.15	SomaLogic	trans	C	A	0.271661	0.374994	0.0393727	20.7792	novel protein at locus (not assayed)	artificial	synonymous_variant	0.993174	synonymous_variant	none	0.6176	Bonferroni	rs1329424|rs1061147	age-related macular degeneration|retinopathy|degeneration of macula and posterior pole|macular degeneration	0.284128	CFH	NA	NA
6_32103481_C_G	6_32219860_G_T	6	32219860	MART-1	seq.21810.50	SomaLogic	trans	G	T	0.143648	-0.275321	0.0490517	7.70118	novel protein at locus (not assayed)	not replicated	intron_variant	0.982118	missense_variant	proxy	0.1304	GW-significant	rs3134942|rs8192589	streptococcus seropositivity|staphylococcus seropositivity|BMI-adjusted hip circumference	0.121053	NOTCH4	NA	NA
1_196685194_C_A	1_196729142_G_A	1	196729142	MART-1	seq.21810.50	SomaLogic	trans	G	A	0.274593	0.2559	0.0392449	10.1547	novel protein at locus (not assayed)	artificial	intron_variant	0.993167	synonymous_variant	none	0.6176	GW-significant	rs1329424|rs1061147|rs570618|rs4658046|rs1831282|rs10733086	age-related macular degeneration|retinopathy|degeneration of macula and posterior pole|macular degeneration|atrophic macular degeneration, age-related macular degeneration, wet macular degeneration|age-related macular degeneration, disease progression measurement	0.284128	CFH	NA	NA
17_28367840_G_A	17_28367840_G_A	17	28367840	NO40	seq.21811.20	SomaLogic	trans	G	A	0.484691	-0.31855	0.0345063	19.5742	novel protein at locus (not assayed)	artificial	missense_variant	0.885023	synonymous_variant	lead	0.4786	Bonferroni	rs241777|rs11080055|rs3093692|rs13469|rs704	apolipoprotein A 1 measurement, apolipoprotein B measurement|atrophic macular degeneration, age-related macular degeneration, wet macular degeneration|age-related macular degeneration, COVID-19|serum albumin measurement|bone density|osteoprotegerin measurement|heel bone mineral density|triglyceride measurement|systolic blood pressure|triglyceride measurement, high density lipoprotein cholesterol measurement|free cholesterol:total lipids ratio, intermediate density lipoprotein measurement|breast cancer anti-estrogen resistance protein 3 measurement|very low density lipoprotein cholesterol measurement, cholesterol:total lipids ratio|very low density lipoprotein cholesterol measurement, free cholesterol:total lipids ratio|very low density lipoprotein cholesterol measurement, cholesteryl esters:total lipids ratio|temporal arteritis|cholesterol:total lipids ratio, high density lipoprotein cholesterol measurement|cholesteryl esters:total lipids ratio, high density lipoprotein cholesterol measurement|cholesterol:total lipids ratio, low density lipoprotein cholesterol measurement|phospholipids:total lipids ratio, high density lipoprotein cholesterol measurement|phospholipids in small HDL measurement|low density lipoprotein cholesterol measurement, phospholipids:total lipids ratio|triglycerides in medium HDL measurement|phospholipids:total lipids ratio|hypertension|diastolic blood pressure|level of bone morphogenetic protein 4 in blood serum|phospholipid measurement, high density lipoprotein cholesterol measurement|lipid measurement, high density lipoprotein cholesterol measurement|total lipids in medium HDL measurement|phospholipids in medium HDL measurement|phospholipids in HDL measurement|total lipids in HDL measurement|body height	0.0926148430526316|0.0865334997368421|0.0856646826315789|0.0849638672105263	SARM1|VTN|SLC46A1|POLDIP2	NA	NA
1_196685194_C_A	1_196723248_T_C	1	196723248	NELFE	seq.21819.9	SomaLogic	trans	T	C	0.73127	-0.241928	0.0395192	9.03373	novel protein at locus (not assayed)	artificial	intron_variant	0.972879	synonymous_variant	none	0.581	GW-significant	rs1329424|rs1061147|rs570618|rs4658046|rs1831282|rs10733086	age-related macular degeneration|retinopathy|degeneration of macula and posterior pole|macular degeneration|atrophic macular degeneration, age-related macular degeneration, wet macular degeneration|age-related macular degeneration, disease progression measurement	0.284128	CFH	NA	NA
6_31849464_G_T	6_31950377_A_G	6	31950377	C4b	seq.2182.54	SomaLogic	cis	A	G	0.132899	1.00883	0.0504612	88.1919	novel variant - protein association (ancestry)	replicated	missense_variant	1	synonymous_variant	lead	0.0007202	Bonferroni	NA	NA	0.0717756	C4A|C4B	NA	NA
19_44909976_G_T	19_44908822_C_T	19	44908822	PPM1G	seq.21823.5	SomaLogic	trans	C	T	0.0456026	-0.595703	0.080277	12.9333	novel protein at locus (not assayed)	artificial	missense_variant	1	intron_variant	lead	0.07948	Bonferroni	rs111784051|rs7412	memory performance|metabolite measurement|cholesteryl ester measurement|lipid measurement|response to statin, LDL cholesterol change measurement|pulse pressure measurement|reticulocyte count|Alzheimer disease|systolic blood pressure|triglyceride measurement|response to darapladib, lipoprotein-associated phospholipase A(2) change measurement|lipoprotein A measurement, apolipoprotein A 1 measurement|coronary artery disease|late-onset Alzheimers disease|longevity|Alzheimer disease, family history of Alzheimer‚Äôs disease|mean corpuscular volume|mean reticulocyte volume|reticulocyte measurement|aspirin use measurement|Calcium channel blocker use measurement|Antithrombotic agent use measurement|HMG CoA reductase inhibitor use measurement|Agents acting on the renin-angiotensin system use measurement|common carotid intimal medial thickness|liver fibrosis measurement|esterified stigmasterol measurement|vitamin D measurement|metabolic syndrome|platelet crit|phospholipids:total lipids ratio, intermediate density lipoprotein measurement|bilirubin measurement|triacylglycerol 56:3 measurement|level of Sphingomyelin (d42:2) in blood serum|proteasome activator complex subunit 1 measurement|level of Phosphatidylcholine (O-16:0_20:3) in blood serum|level of Sterol ester (27:1/18:1) in blood serum|level of Sterol ester (27:1/16:0) in blood serum|level of Sterol ester (27:1/20:4) in blood serum|level of Sterol ester (27:1/22:6) in blood serum|level of Sterol ester (27:1/18:2) in blood serum|sphingomyelin 16:0 measurement|sphingomyelin 18:0 measurement|sphingomyelin 24:0 measurement|sphingomyelin 24:1 measurement|phosphatidylethanolamine measurement|cholesteryl ester 16:0 measurement|phosphatidylcholine measurement|Beta blocking agent use measurement|very low density lipoprotein cholesterol measurement, cholesteryl esters:total lipids ratio|total cholesterol measurement, very low density lipoprotein cholesterol measurement|very low density lipoprotein cholesterol measurement, free cholesterol:total lipids ratio|free cholesterol measurement, very low density lipoprotein cholesterol measurement|sphingomyelin measurement|cholesterol:total lipids ratio, high density lipoprotein cholesterol measurement|cholesteryl esters:total lipids ratio, high density lipoprotein cholesterol measurement|cholesteryl ester measurement, very low density lipoprotein cholesterol measurement|free cholesterol measurement, high density lipoprotein cholesterol measurement|diglyceride measurement|cholesteryl ester 24:6 measurement|diet measurement|cholesterol:total lipids ratio, cholesteryl esters:total lipids ratio|metabolic disease|hyperlipidemia|Hypercholesterolemia|palmitoyl dihydrosphingomyelin (d18:0/16:0) measurement|palmitoyl sphingomyelin (d18:1/16:0) measurement|stearoyl sphingomyelin (d18:1/18:0) measurement|Sphingomyelin (d18:1/20:0, d16:1/22:0) measurement|Sphingomyelin (d18:1/20:1, d18:2/20:0) measurement|Sphingomyelin (d18:1/22:1, d18:2/22:0, d16:1/24:1) measurement|Sphingomyelin (d18:1/15:0, d16:1/17:0) measurement|Sphingomyelin (d18:1/17:0, d17:1/18:0, d19:1/16:0) measurement|Sphingomyelin (d18:1/21:0, d17:1/22:0, d16:1/23:0) measurement|Sphingomyelin (d18:2/23:0, d18:1/23:1, d17:1/24:1) measurement|drug use measurement, Hypercholesterolemia|Hypercholesterolemia, family history|myocardial infarction|very low density lipoprotein cholesterol measurement, phospholipids:total lipids ratio|angina pectoris|triglycerides:total lipids ratio, very low density lipoprotein cholesterol measurement|triglycerides:total lipids ratio, low density lipoprotein cholesterol measurement|low density lipoprotein cholesterol measurement, phospholipids:total lipids ratio|esterified cholesterol measurement, high density lipoprotein cholesterol measurement|total cholesterol measurement, high density lipoprotein cholesterol measurement|total lipids in small LDL|low density lipoprotein cholesterol measurement, free cholesterol:total lipids ratio|apolipoprotein A 1 measurement, apolipoprotein B measurement|chylomicron measurement, very low density lipoprotein cholesterol measurement, cholesteryl esters:total lipids ratio|chylomicron measurement, very low density lipoprotein cholesterol measurement, free cholesterol:total lipids ratio|cholesterol:total lipids ratio, low density lipoprotein cholesterol measurement|esterified cholesterol measurement, low density lipoprotein cholesterol measurement|phospholipids in VLDL measurement|chylomicron measurement, very low density lipoprotein cholesterol measurement, phospholipids:total lipids ratio|chylomicron measurement, triglycerides:total lipids ratio, very low density lipoprotein cholesterol measurement|very low density lipoprotein cholesterol measurement, esterified cholesterol measurement|very low density lipoprotein cholesterol measurement, cholesterol:total lipids ratio|fatty acid measurement|polyunsaturated fatty acid measurement|choline measurement|total lipids in very small VLDL measurement|very low density lipoprotein cholesterol measurement|free cholesterol:total lipids ratio, high density lipoprotein cholesterol measurement|phospholipids:total lipids ratio, high density lipoprotein cholesterol measurement|phospholipids in small HDL measurement|phospholipids in small LDL measurement|total lipids in very large HDL measurement|phosphoglycerides measurement|very low density lipoprotein particle size measurement|phospholipids in large LDL measurement|low density lipoprotein cholesterol measurement, lipid measurement|total lipids in large LDL|phospholipids in medium LDL measurement|free cholesterol:total lipids ratio, intermediate density lipoprotein measurement|low density lipoprotein cholesterol measurement, cholesteryl esters:total lipids ratio|low density lipoprotein particle size measurement|phospholipids in IDL measurement|total lipids in IDL|triglycerides:total lipids ratio, intermediate density lipoprotein measurement|triglycerides in large HDL measurement|fatty acid change measurement|omega-3 polyunsaturated fatty acid measurement|esterified cholesterol measurement, intermediate density lipoprotein measurement|cholesteryl esters:total lipids ratio, intermediate density lipoprotein measurement|leucine measurement|omega-6 polyunsaturated fatty acid measurement|triglyceride measurement, high density lipoprotein cholesterol measurement|cholesterol:total lipids ratio, intermediate density lipoprotein measurement|total cholesterol measurement, low density lipoprotein cholesterol measurement|fatty acid measurement, linoleic acid measurement|linoleic acid measurement|hypertension|essential hypertension|coronary atherosclerosis|metabolite measurement, diet measurement|1-(1-enyl-stearoyl)-2-linoleoyl-GPE (P-18:0/18:2)* measurement|cholesteryl esters to total lipids in small HDL percentage|age of onset of Alzheimer disease|body mass index|erythrocyte measurement|aging|coronary artery calcification|X-24870 measurement|behenoyl sphingomyelin (d18:1/22:0) measurement|tricosanoyl sphingomyelin (d18:1/23:0) measurement|body fat percentage|N-palmitoyl-sphinganine (d18:0/16:0) measurement|lysophosphatidylethanolamine measurement|alanine measurement|GM3 ganglioside measurement|cholesteryl ester 18:0 measurement|cholesteryl ester 18:2 measurement|free cholesterol measurement, low density lipoprotein cholesterol measurement|cholesteryl ester measurement, low density lipoprotein cholesterol measurement|phospholipids in very small VLDL measurement|cigarettes per day measurement|gallstones|triglycerides in HDL measurement|degree of unsaturation measurement|docosahexaenoic acid measurement|total lipids in medium VLDL|phospholipids in medium VLDL measurement|cholesteryl esters to total lipids in small VLDL percentage|cholesteryl esters to total lipids in small LDL percentage|cholesteryl esters to total lipids in very large HDL percentage|triglycerides in medium HDL measurement|phospholipids:total lipids ratio|cholesteryl esters to total lipids in very large VLDL percentage|triglycerides to total lipids in very large VLDL percentage|cholesteryl esters to total lipids in large LDL percentage|heart rate|occlusion precerebral artery	0.371864	APOE	NA	NA
1_196685194_C_A	1_196677046_G_T	1	196677046	RPN2	seq.21828.6	SomaLogic	trans	G	T	0.270684	0.236424	0.039351	8.72652	novel protein at locus (not assayed)	artificial	intron_variant	0.969527	missense_variant	proxy	0.6178	GW-significant	rs1329424|rs1061147|rs570618|rs1061170|rs10801555|rs10801556|rs488380|rs579745|rs10922102|rs4658046|rs203688|rs12038333|rs1831282|rs10733086|rs380390|rs506317	age-related macular degeneration|retinopathy|degeneration of macula and posterior pole|macular degeneration|atrophic macular degeneration, age-related macular degeneration, wet macular degeneration|wet macular degeneration|atrophic macular degeneration|complement factor H measurement, protein binding measurement|drug use measurement, macular degeneration|Visual impairment|retinal degeneration|serum albumin measurement|age-related macular degeneration, disease progression measurement|eosinophil count	0.284128	CFH	NA	NA
3_165735158_C_T	3_165737569_A_G	3	165737569	RPN2	seq.21828.6	SomaLogic	trans	A	G	0.158632	0.270718	0.04624	8.32049	novel protein at locus (not assayed)	artificial	intron_variant&non_coding_transcript_variant	1	intron_variant&non_coding_transcript_variant	none	0.2519	GW-significant	NA	NA	0.317399	BCHE	NA	NA
1_196685194_C_A	1_196729142_A_G	1	196729142	RS12	seq.21829.8	SomaLogic	trans	A	G	0.724104	-0.28742	0.0387958	12.8938	novel protein at locus (not assayed)	artificial	intron_variant	1	synonymous_variant	none	0.5789	Bonferroni	rs1329424|rs1061147|rs570618|rs4658046|rs1831282|rs10733086	age-related macular degeneration|retinopathy|degeneration of macula and posterior pole|macular degeneration|atrophic macular degeneration, age-related macular degeneration, wet macular degeneration|age-related macular degeneration, disease progression measurement	0.284128	CFH	CYCLOHEXIMIDE|DORLIMOMAB ARITOX|ATALUREN|ELX-02|MT-3724	CHEMBL123292|CHEMBL2109124|CHEMBL256997|CHEMBL4297744|CHEMBL4297789
9_17132345_G_A	9_17132345_G_A	9	17132345	RS24	seq.21830.5	SomaLogic	trans	G	A	0.321498	-0.212126	0.0379197	7.65406	novel protein at locus (not assayed)	unique	upstream_gene_variant	0.973437	upstream_gene_variant	none	0.3322	GW-significant	NA	NA	0.484027	CNTLN	CYCLOHEXIMIDE|DORLIMOMAB ARITOX|ATALUREN|ELX-02|MT-3724	CHEMBL123292|CHEMBL2109124|CHEMBL256997|CHEMBL4297744|CHEMBL4297789
1_196685194_C_A	1_196677046_G_T	1	196677046	sirtuin	seq.21833.6	SomaLogic	trans	G	T	0.270684	0.326195	0.039705	15.675	novel protein at locus (not assayed)	artificial	intron_variant	0.969527	missense_variant	proxy	0.6178	Bonferroni	rs1329424|rs1061147|rs570618|rs1061170|rs10801555|rs10801556|rs488380|rs579745|rs10922102|rs4658046|rs203688|rs12038333|rs1831282|rs10733086|rs380390|rs506317	age-related macular degeneration|retinopathy|degeneration of macula and posterior pole|macular degeneration|atrophic macular degeneration, age-related macular degeneration, wet macular degeneration|wet macular degeneration|atrophic macular degeneration|complement factor H measurement, protein binding measurement|drug use measurement, macular degeneration|Visual impairment|retinal degeneration|serum albumin measurement|age-related macular degeneration, disease progression measurement|eosinophil count	0.284128	CFH	NA	NA
1_196685194_C_A	1_196677046_G_T	1	196677046	SNF8	seq.21834.8	SomaLogic	trans	G	T	0.270684	0.285024	0.0399396	12.0186	novel protein at locus (not assayed)	artificial	intron_variant	0.969527	missense_variant	proxy	0.6178	Bonferroni	rs1329424|rs1061147|rs570618|rs1061170|rs10801555|rs10801556|rs488380|rs579745|rs10922102|rs4658046|rs203688|rs12038333|rs1831282|rs10733086|rs380390|rs506317	age-related macular degeneration|retinopathy|degeneration of macula and posterior pole|macular degeneration|atrophic macular degeneration, age-related macular degeneration, wet macular degeneration|wet macular degeneration|atrophic macular degeneration|complement factor H measurement, protein binding measurement|drug use measurement, macular degeneration|Visual impairment|retinal degeneration|serum albumin measurement|age-related macular degeneration, disease progression measurement|eosinophil count	0.284128	CFH	NA	NA
19_44912456_G_A	19_44908684_T_C	19	44908684	SRR	seq.21835.9	SomaLogic	trans	T	C	0.0996743	-0.425325	0.057485	12.8623	novel protein at locus (not assayed)	artificial	missense_variant	0.779819	intron_variant	lead	0.138	Bonferroni	rs429358	Lewy body dementia, Lewy body dementia measurement|atrophic macular degeneration, age-related macular degeneration, wet macular degeneration|platelet count|non-alcoholic fatty liver disease|Alzheimer disease|metabolic syndrome|neuritic plaque measurement|neurofibrillary tangles measurement|parental longevity|hippocampal volume|memory performance|health study participation|triglyceride measurement|insomnia measurement|Parkinson disease, disease progression measurement|type 2 diabetes mellitus|liver fat measurement, liver disease biomarker|Lewy body dementia|diet measurement|mortality|waist-hip ratio|longevity|Mental deterioration|physical activity measurement|sleep duration, high density lipoprotein cholesterol measurement|sugar consumption measurement|white matter hyperintensity measurement|refractive error|mean corpuscular volume|mean reticulocyte volume|matrix metalloproteinase‚Äìdegraded type I collagen measurement|cortical thickness|urate measurement|brain connectivity measurement|cerebral amyloid angiopathy|cognitive decline measurement|functional brain measurement|age of onset of stroke disorder|liver fat measurement|plasma beta-amyloid 1-42 measurement|plasma beta-amyloid 1-40:1-42 ratio measurement|familial hyperlipidemia|body height|platelet crit|myocardial infarction|Alzheimer disease, family history of Alzheimer‚Äôs disease|BMI-adjusted waist-hip ratio|triglyceride measurement, high density lipoprotein cholesterol measurement|very low density lipoprotein cholesterol measurement|very low density lipoprotein cholesterol measurement, esterified cholesterol measurement|free cholesterol measurement, very low density lipoprotein cholesterol measurement|very low density lipoprotein cholesterol measurement, lipid measurement|fatty acid measurement|total cholesterol measurement, very low density lipoprotein cholesterol measurement|phospholipid measurement, high density lipoprotein cholesterol measurement|esterified cholesterol measurement, high density lipoprotein cholesterol measurement|free cholesterol measurement, high density lipoprotein cholesterol measurement|lipid measurement, high density lipoprotein cholesterol measurement|very low density lipoprotein cholesterol measurement, phospholipid measurement|polyunsaturated fatty acid measurement|low density lipoprotein cholesterol measurement, lipid measurement|low density lipoprotein cholesterol measurement, phospholipid measurement|esterified cholesterol measurement, low density lipoprotein cholesterol measurement|free cholesterol measurement, low density lipoprotein cholesterol measurement|total cholesterol measurement, low density lipoprotein cholesterol measurement|phospholipid measurement, intermediate density lipoprotein measurement|triglyceride measurement, intermediate density lipoprotein measurement|linoleic acid measurement|esterified cholesterol measurement, intermediate density lipoprotein measurement|free cholesterol measurement, intermediate density lipoprotein measurement|lipid measurement, intermediate density lipoprotein measurement|omega-6 polyunsaturated fatty acid measurement|chylomicron measurement, very low density lipoprotein cholesterol measurement, esterified cholesterol measurement|Abdominal Aortic Aneurysm|level of Sterol ester (27:1/18:0) in blood serum|level of Sterol ester (27:1/14:0) in blood serum|level of Sterol ester (27:1/17:0) in blood serum|level of Sterol ester (27:1/20:2) in blood serum|response to COVID-19 vaccine, COVID-19|glomerular filtration rate|creatinine measurement|insomnia|very low density lipoprotein cholesterol measurement, phospholipids:total lipids ratio|age-related macular degeneration, COVID-19|carbohydrate intake measurement|low density lipoprotein cholesterol measurement, phospholipids:total lipids ratio|Hyperlipidemia|overnutrition, obesity|obesity|diabetic retinopathy|hip fracture|N-palmitoyl-sphingosine (d18:1/16:0) measurement|Sphingomyelin (d18:2/14:0, d18:1/14:1) measurement|Sphingomyelin (d18:2/16:0, d18:1/16:1) measurement|Rare dyslipidemia|1-palmitoyl-2-stearoyl-GPC (16:0/18:0) measurement|1-stearoyl-2-linoleoyl-GPE (18:0/18:2) measurement|chronic obstructive pulmonary disease|body mass index|diabetes mellitus|diabetes mellitus, Drugs used in diabetes use measurement|family history of Alzheimer‚Äôs disease|dementia|drug use measurement, dementia|memory impairment|drug use measurement, memory impairment|sign or symptom|diabetic eye disease|glucose measurement|macular degeneration|3-hydroxybutyrate measurement|total cholesterol measurement, high density lipoprotein cholesterol measurement|Alzheimer disease, age at onset|1,2-dipalmitoyl-GPC (16:0/16:0) measurement, cerebrospinal fluid biomarker measurement|cerebrospinal fluid biomarker measurement, 1-myristoyl-2-palmitoyl-GPC (14:0/16:0) measurement|angina pectoris|1-palmitoyl-2-stearoyl-GPC (16:0/18:0) measurement, cerebrospinal fluid biomarker measurement|1-palmitoyl-2-palmitoleoyl-GPC (16:0/16:1) measurement, cerebrospinal fluid biomarker measurement|triglycerides in very large HDL measurement|triglycerides in medium LDL measurement|phospholipids:total lipids ratio, high density lipoprotein cholesterol measurement|cholesteryl ester measurement, chylomicron measurement, very low density lipoprotein cholesterol measurement|saturated fatty acids measurement|total cholesterol in small VLDL|cholesterol esters in medium VLDL measurement|fall|triglycerides in small LDL measurement|total lipids in small VLDL|cholesterol:total lipids ratio, high density lipoprotein cholesterol measurement|valine measurement|tyrosine measurement|cholesteryl esters:total lipids ratio, high density lipoprotein cholesterol measurement|phospholipids in medium HDL measurement|low density lipoprotein cholesterol measurement, free cholesterol:total lipids ratio|triglycerides in large LDL measurement|triglycerides:total lipids ratio, very low density lipoprotein cholesterol measurement|total lipids in medium HDL measurement|very low density lipoprotein cholesterol measurement, free cholesterol:total lipids ratio|triglyceride measurement, low density lipoprotein cholesterol measurement|Alzheimer disease, Lewy body dementia|triglycerides in IDL measurement|triglycerides:total lipids ratio, high density lipoprotein cholesterol measurement|total cholesterol change measurement, high density lipoprotein cholesterol measurement|total lipids in large HDL|high density lipoprotein particle size measurement|phospholipids in large HDL measurement|age-related macular degeneration|cerebrovascular disorder|aortic aneurysm|aneurysm|esophageal disease|blood urea nitrogen measurement|drug use measurement, gastroesophageal reflux disease|cognitive function measurement|Back pain|neurofilament light chain measurement|serum gamma-glutamyl transferase measurement|body fat percentage|waist circumference|hip circumference|body composition measurement|dementia, Parkinson disease, disease progression measurement|antihyperlipidemic drug use measurement|1-stearoyl-GPE (18:0) measurement|1-nonadecanoyl-GPC (19:0) measurement|vitamin D measurement|coronary artery disease|fat body mass|uric acid measurement|ceramide measurement|lysophosphatidylcholine 20:1 measurement|taste liking measurement|systolic blood pressure|cholesteryl ester measurement, high density lipoprotein cholesterol measurement|cigarettes per day measurement|obstructive sleep apnea|triglycerides in LDL measurement|triglycerides to total lipids in large VLDL percentage|phospholipids:total lipids ratio|cholesteryl ester measurement|cognitive disorder|frontotemporal dementia|delirium|mental or behavioural disorder|nervous system disease|Cognitive impairment|amnesia|Sleep Disorder|body weight|heart disease|liver disease|diabetes mellitus, family history	0.46513276|0.335017605	APOE|APOC1	NA	NA
1_196685194_C_A	1_196685194_C_A	1	196685194	UB2R2	seq.21848.18	SomaLogic	trans	C	A	0.271661	0.343173	0.039023	17.8411	novel protein at locus (not assayed)	artificial	synonymous_variant	0.993174	synonymous_variant	none	0.6176	Bonferroni	rs1329424|rs1061147	age-related macular degeneration|retinopathy|degeneration of macula and posterior pole|macular degeneration	0.284128	CFH	NA	NA
1_196685194_C_A	1_196685194_C_A	1	196685194	CLC1A	seq.21853.3	SomaLogic	trans	C	A	0.271661	0.291061	0.0392412	12.9223	novel protein at locus (assayed)	artificial	synonymous_variant	0.993174	synonymous_variant	none	0.6176	Bonferroni	rs1329424|rs1061147	age-related macular degeneration|retinopathy|degeneration of macula and posterior pole|macular degeneration	0.284128	CFH	NA	NA
1_196685194_C_A	1_196685194_C_A	1	196685194	KHK	seq.21856.59	SomaLogic	trans	C	A	0.271661	0.254363	0.0399774	9.70274	novel protein at locus (assayed)	artificial	synonymous_variant	0.993174	synonymous_variant	none	0.6176	GW-significant	rs1329424|rs1061147	age-related macular degeneration|retinopathy|degeneration of macula and posterior pole|macular degeneration	0.284128	CFH	NA	NA
1_196685194_C_A	1_196677046_G_T	1	196677046	PSB10	seq.21861.8	SomaLogic	trans	G	T	0.270684	0.377198	0.0385091	21.9272	novel protein at locus (not assayed)	artificial	intron_variant	0.969527	missense_variant	proxy	0.6178	Bonferroni	rs1329424|rs1061147|rs570618|rs1061170|rs10801555|rs10801556|rs488380|rs579745|rs10922102|rs4658046|rs203688|rs12038333|rs1831282|rs10733086|rs380390|rs506317	age-related macular degeneration|retinopathy|degeneration of macula and posterior pole|macular degeneration|atrophic macular degeneration, age-related macular degeneration, wet macular degeneration|wet macular degeneration|atrophic macular degeneration|complement factor H measurement, protein binding measurement|drug use measurement, macular degeneration|Visual impairment|retinal degeneration|serum albumin measurement|age-related macular degeneration, disease progression measurement|eosinophil count	0.284128	CFH	BORTEZOMIB|OPROZOMIB|CARFILZOMIB|IXAZOMIB|IXAZOMIB CITRATE|MARIZOMIB|BORTEZOMIB D-MANNITOL	CHEMBL325041|CHEMBL2103884|CHEMBL451887|CHEMBL2141296|CHEMBL3545432|CHEMBL371405|CHEMBL5315122
17_28367840_G_A	17_28376663_T_A	17	28376663	NUBP2	seq.21863.11	SomaLogic	trans	T	A	0.512052	0.240508	0.0349725	11.2139	novel protein at locus (not assayed)	artificial	intron_variant	0.980756	missense_variant	proxy	0.5205	GW-significant	rs241777|rs11080055|rs3093692|rs13469|rs704	apolipoprotein A 1 measurement, apolipoprotein B measurement|atrophic macular degeneration, age-related macular degeneration, wet macular degeneration|age-related macular degeneration, COVID-19|serum albumin measurement|bone density|osteoprotegerin measurement|heel bone mineral density|triglyceride measurement|systolic blood pressure|triglyceride measurement, high density lipoprotein cholesterol measurement|free cholesterol:total lipids ratio, intermediate density lipoprotein measurement|breast cancer anti-estrogen resistance protein 3 measurement|very low density lipoprotein cholesterol measurement, cholesterol:total lipids ratio|very low density lipoprotein cholesterol measurement, free cholesterol:total lipids ratio|very low density lipoprotein cholesterol measurement, cholesteryl esters:total lipids ratio|temporal arteritis|cholesterol:total lipids ratio, high density lipoprotein cholesterol measurement|cholesteryl esters:total lipids ratio, high density lipoprotein cholesterol measurement|cholesterol:total lipids ratio, low density lipoprotein cholesterol measurement|phospholipids:total lipids ratio, high density lipoprotein cholesterol measurement|phospholipids in small HDL measurement|low density lipoprotein cholesterol measurement, phospholipids:total lipids ratio|triglycerides in medium HDL measurement|phospholipids:total lipids ratio|hypertension|diastolic blood pressure|level of bone morphogenetic protein 4 in blood serum|phospholipid measurement, high density lipoprotein cholesterol measurement|lipid measurement, high density lipoprotein cholesterol measurement|total lipids in medium HDL measurement|phospholipids in medium HDL measurement|phospholipids in HDL measurement|total lipids in HDL measurement|body height	0.0926148430526316|0.0865334997368421|0.0856646826315789|0.0849638672105263	SARM1|VTN|SLC46A1|POLDIP2	NA	NA
3_56815721_C_T	3_56815721_C_T	3	56815721	TIA1	seq.21885.196	SomaLogic	trans	C	T	0.477199	-0.219555	0.0339477	10.0014	replicated variant - protein association	artificial	intron_variant	0.928248	intron_variant	none	0.7574	GW-significant	rs1354034	platelet count|mean platelet volume|platelet crit|reticulocyte count|reticulocyte measurement|lymphocyte count|lymphocyte percentage of leukocytes|mitochondrial DNA measurement|Thrombocytopenia|eukaryotic translation initiation factor 4 gamma 2 measurement|sphingosine measurement|sphingadienine measurement|spermidine measurement|aspartate measurement|platelet measurement|sphingosine 1-phosphate measurement|sphinganine measurement|hemorrhagic disease|pyruvate measurement|calcium measurement|thrombocytopenia 4|immature platelet measurement|immature platelet fraction|immature platelet count|N-acetylneuraminate measurement|1-stearoyl-2-oleoyl-GPS (18:0/18:1) measurement	0.0530736	ARHGEF3	NA	NA
16_48963883_C_T	16_48961985_C_T	16	48961985	CBLN2	seq.21887.2	SomaLogic	trans	C	T	0.292508	-0.652262	0.0384928	63.6792	novel protein at locus (not assayed)	not replicated	regulatory_region_variant	0.996351	regulatory_region_variant	none	0.1416	Bonferroni	NA	NA	0.038249966|0.0344883805	N4BP1|CBLN1	NA	NA
18_71730418_G_T	18_71730993_T_C	18	71730993	CBLN2	seq.21887.2	SomaLogic	trans	T	C	0.357003	0.254434	0.0363573	11.5861	novel locus	unique	downstream_gene_variant	0.991098	downstream_gene_variant	none	0.3348	Bonferroni	NA	NA	NA	LINC01899|LINC01541|CBLN2	NA	NA
2_112149596_G_A	2_112149596_G_A	2	112149596	FBLN7	seq.21891.31	SomaLogic	cis	G	A	0.057329	-1.07602	0.0740638	47.0958	novel protein at locus (not assayed)	replicated	intron_variant	1	intron_variant	none	0.03504	Bonferroni	NA	NA	0.437523	FBLN7	NA	NA
17_28367840_G_A	17_28322698_A_C	17	28322698	IFNL4	seq.21895.36	SomaLogic	trans	A	C	0.517264	0.20246	0.0340652	8.55388	novel protein at locus (not assayed)	artificial	intron_variant	0.931688	intron_variant&non_coding_transcript_variant	none	0.52	GW-significant	rs241777|rs11080055	apolipoprotein A 1 measurement, apolipoprotein B measurement|atrophic macular degeneration, age-related macular degeneration, wet macular degeneration|age-related macular degeneration, COVID-19	0.0926148430526316|0.0865334997368421|0.0856646826315789|0.0849638672105263	SARM1|VTN|SLC46A1|POLDIP2	NA	NA
4_186279396_A_T	4_186279396_A_T	4	186279396	Coagulation Factor XI	seq.2190.55	SomaLogic	cis	A	T	0.311726	0.313138	0.0360275	17.447	replicated variant - protein association	replicated	intron_variant	0.97456	intron_variant	none	0.4044	Bonferroni	rs4253417|rs56810541|rs3756011|rs2289252	venous thromboembolism|thrombophilia|heart disease|partial thromboplastin time|encounter with health service|Phlebitis, Thrombophlebitis|Thromboembolism|deep vein thrombosis|pulmonary embolism, Pulmonary Infarction	0.700627	F11	HUMAN C1-ESTERASE INHIBITOR|ABELACIMAB|OSOCIMAB|MILVEXIAN	CHEMBL4297549|CHEMBL4650369|CHEMBL4297905|CHEMBL4112929
3_186736391_A_C	3_186736391_A_C	3	186736391	Coagulation Factor XI	seq.2190.55	SomaLogic	trans	A	C	0.355375	0.600499	0.0362621	60.8675	replicated variant - protein association	replicated	intron_variant	0.913868	missense_variant	proxy	0.3783	Bonferroni	rs5030062|rs5030081|rs5030082|rs710446	phenylalanine measurement|histidine measurement|bradykinin, des-arg 9 measurement|partial thromboplastin time|serum lipopolysaccharide activity|metabolite measurement	0.520026	KNG1	HUMAN C1-ESTERASE INHIBITOR|ABELACIMAB|OSOCIMAB|MILVEXIAN	CHEMBL4297549|CHEMBL4650369|CHEMBL4297905|CHEMBL4112929
1_196685194_C_A	1_196677046_G_T	1	196677046	Integrin a3b1	seq.21901.14	SomaLogic	trans	G	T	0.270684	0.236938	0.0397012	8.61953	novel protein at locus (assayed)	artificial	intron_variant	0.969527	missense_variant	proxy	0.6178	GW-significant	rs1329424|rs1061147|rs570618|rs1061170|rs10801555|rs10801556|rs488380|rs579745|rs10922102|rs4658046|rs203688|rs12038333|rs1831282|rs10733086|rs380390|rs506317	age-related macular degeneration|retinopathy|degeneration of macula and posterior pole|macular degeneration|atrophic macular degeneration, age-related macular degeneration, wet macular degeneration|wet macular degeneration|atrophic macular degeneration|complement factor H measurement, protein binding measurement|drug use measurement, macular degeneration|Visual impairment|retinal degeneration|serum albumin measurement|age-related macular degeneration, disease progression measurement|eosinophil count	0.284128	CFH	NA	NA
1_196685194_C_A	1_196677046_G_T	1	196677046	Integrin alpha-2/ b1	seq.21905.10	SomaLogic	trans	G	T	0.270684	0.228678	0.0393336	8.21418	replicated variant - protein association	artificial	intron_variant	0.969527	missense_variant	proxy	0.6178	GW-significant	rs1329424|rs1061147|rs570618|rs1061170|rs10801555|rs10801556|rs488380|rs579745|rs10922102|rs4658046|rs203688|rs12038333|rs1831282|rs10733086|rs380390|rs506317	age-related macular degeneration|retinopathy|degeneration of macula and posterior pole|macular degeneration|atrophic macular degeneration, age-related macular degeneration, wet macular degeneration|wet macular degeneration|atrophic macular degeneration|complement factor H measurement, protein binding measurement|drug use measurement, macular degeneration|Visual impairment|retinal degeneration|serum albumin measurement|age-related macular degeneration, disease progression measurement|eosinophil count	0.284128	CFH	NA	NA
1_196685194_C_A	1_196685194_C_A	1	196685194	Integrin a5b1	seq.21909.2	SomaLogic	trans	C	A	0.271661	0.268066	0.0388619	11.2776	replicated locus - protein association	artificial	synonymous_variant	0.993174	synonymous_variant	none	0.6176	GW-significant	rs1329424|rs1061147	age-related macular degeneration|retinopathy|degeneration of macula and posterior pole|macular degeneration	0.284128	CFH	NA	NA
19_44912456_G_A	19_44912456_G_A	19	44912456	OTUL	seq.21916.82	SomaLogic	trans	G	A	0.0775244	0.531652	0.0642479	15.8913	novel protein at locus (not assayed)	artificial	upstream_gene_variant	0.94832	missense_variant	proxy	0.1127	Bonferroni	rs429358|rs75627662|rs10414043	Lewy body dementia, Lewy body dementia measurement|atrophic macular degeneration, age-related macular degeneration, wet macular degeneration|platelet count|non-alcoholic fatty liver disease|Alzheimer disease|metabolic syndrome|neuritic plaque measurement|neurofibrillary tangles measurement|parental longevity|hippocampal volume|memory performance|health study participation|triglyceride measurement|insomnia measurement|Parkinson disease, disease progression measurement|type 2 diabetes mellitus|liver fat measurement, liver disease biomarker|Lewy body dementia|diet measurement|mortality|waist-hip ratio|longevity|Mental deterioration|physical activity measurement|sleep duration, high density lipoprotein cholesterol measurement|sugar consumption measurement|white matter hyperintensity measurement|refractive error|mean corpuscular volume|mean reticulocyte volume|matrix metalloproteinase‚Äìdegraded type I collagen measurement|cortical thickness|urate measurement|brain connectivity measurement|cerebral amyloid angiopathy|cognitive decline measurement|functional brain measurement|age of onset of stroke disorder|liver fat measurement|plasma beta-amyloid 1-42 measurement|plasma beta-amyloid 1-40:1-42 ratio measurement|familial hyperlipidemia|body height|platelet crit|myocardial infarction|Alzheimer disease, family history of Alzheimer‚Äôs disease|BMI-adjusted waist-hip ratio|triglyceride measurement, high density lipoprotein cholesterol measurement|very low density lipoprotein cholesterol measurement|very low density lipoprotein cholesterol measurement, esterified cholesterol measurement|free cholesterol measurement, very low density lipoprotein cholesterol measurement|very low density lipoprotein cholesterol measurement, lipid measurement|fatty acid measurement|total cholesterol measurement, very low density lipoprotein cholesterol measurement|phospholipid measurement, high density lipoprotein cholesterol measurement|esterified cholesterol measurement, high density lipoprotein cholesterol measurement|free cholesterol measurement, high density lipoprotein cholesterol measurement|lipid measurement, high density lipoprotein cholesterol measurement|very low density lipoprotein cholesterol measurement, phospholipid measurement|polyunsaturated fatty acid measurement|low density lipoprotein cholesterol measurement, lipid measurement|low density lipoprotein cholesterol measurement, phospholipid measurement|esterified cholesterol measurement, low density lipoprotein cholesterol measurement|free cholesterol measurement, low density lipoprotein cholesterol measurement|total cholesterol measurement, low density lipoprotein cholesterol measurement|phospholipid measurement, intermediate density lipoprotein measurement|triglyceride measurement, intermediate density lipoprotein measurement|linoleic acid measurement|esterified cholesterol measurement, intermediate density lipoprotein measurement|free cholesterol measurement, intermediate density lipoprotein measurement|lipid measurement, intermediate density lipoprotein measurement|omega-6 polyunsaturated fatty acid measurement|chylomicron measurement, very low density lipoprotein cholesterol measurement, esterified cholesterol measurement|Abdominal Aortic Aneurysm|level of Sterol ester (27:1/18:0) in blood serum|level of Sterol ester (27:1/14:0) in blood serum|level of Sterol ester (27:1/17:0) in blood serum|level of Sterol ester (27:1/20:2) in blood serum|response to COVID-19 vaccine, COVID-19|glomerular filtration rate|creatinine measurement|insomnia|very low density lipoprotein cholesterol measurement, phospholipids:total lipids ratio|age-related macular degeneration, COVID-19|carbohydrate intake measurement|low density lipoprotein cholesterol measurement, phospholipids:total lipids ratio|Hyperlipidemia|overnutrition, obesity|obesity|diabetic retinopathy|hip fracture|N-palmitoyl-sphingosine (d18:1/16:0) measurement|Sphingomyelin (d18:2/14:0, d18:1/14:1) measurement|Sphingomyelin (d18:2/16:0, d18:1/16:1) measurement|Rare dyslipidemia|1-palmitoyl-2-stearoyl-GPC (16:0/18:0) measurement|1-stearoyl-2-linoleoyl-GPE (18:0/18:2) measurement|chronic obstructive pulmonary disease|body mass index|diabetes mellitus|diabetes mellitus, Drugs used in diabetes use measurement|family history of Alzheimer‚Äôs disease|dementia|drug use measurement, dementia|memory impairment|drug use measurement, memory impairment|sign or symptom|diabetic eye disease|glucose measurement|macular degeneration|3-hydroxybutyrate measurement|total cholesterol measurement, high density lipoprotein cholesterol measurement|Alzheimer disease, age at onset|1,2-dipalmitoyl-GPC (16:0/16:0) measurement, cerebrospinal fluid biomarker measurement|cerebrospinal fluid biomarker measurement, 1-myristoyl-2-palmitoyl-GPC (14:0/16:0) measurement|angina pectoris|1-palmitoyl-2-stearoyl-GPC (16:0/18:0) measurement, cerebrospinal fluid biomarker measurement|1-palmitoyl-2-palmitoleoyl-GPC (16:0/16:1) measurement, cerebrospinal fluid biomarker measurement|triglycerides in very large HDL measurement|triglycerides in medium LDL measurement|phospholipids:total lipids ratio, high density lipoprotein cholesterol measurement|cholesteryl ester measurement, chylomicron measurement, very low density lipoprotein cholesterol measurement|saturated fatty acids measurement|total cholesterol in small VLDL|cholesterol esters in medium VLDL measurement|fall|triglycerides in small LDL measurement|total lipids in small VLDL|cholesterol:total lipids ratio, high density lipoprotein cholesterol measurement|valine measurement|tyrosine measurement|cholesteryl esters:total lipids ratio, high density lipoprotein cholesterol measurement|phospholipids in medium HDL measurement|low density lipoprotein cholesterol measurement, free cholesterol:total lipids ratio|triglycerides in large LDL measurement|triglycerides:total lipids ratio, very low density lipoprotein cholesterol measurement|total lipids in medium HDL measurement|very low density lipoprotein cholesterol measurement, free cholesterol:total lipids ratio|triglyceride measurement, low density lipoprotein cholesterol measurement|Alzheimer disease, Lewy body dementia|triglycerides in IDL measurement|triglycerides:total lipids ratio, high density lipoprotein cholesterol measurement|total cholesterol change measurement, high density lipoprotein cholesterol measurement|total lipids in large HDL|high density lipoprotein particle size measurement|phospholipids in large HDL measurement|age-related macular degeneration|cerebrovascular disorder|aortic aneurysm|aneurysm|esophageal disease|blood urea nitrogen measurement|drug use measurement, gastroesophageal reflux disease|cognitive function measurement|Back pain|neurofilament light chain measurement|serum gamma-glutamyl transferase measurement|body fat percentage|waist circumference|hip circumference|body composition measurement|dementia, Parkinson disease, disease progression measurement|antihyperlipidemic drug use measurement|1-stearoyl-GPE (18:0) measurement|1-nonadecanoyl-GPC (19:0) measurement|vitamin D measurement|coronary artery disease|fat body mass|uric acid measurement|ceramide measurement|lysophosphatidylcholine 20:1 measurement|taste liking measurement|systolic blood pressure|cholesteryl ester measurement, high density lipoprotein cholesterol measurement|cigarettes per day measurement|obstructive sleep apnea|triglycerides in LDL measurement|triglycerides to total lipids in large VLDL percentage|phospholipids:total lipids ratio|cholesteryl ester measurement|cognitive disorder|frontotemporal dementia|delirium|mental or behavioural disorder|nervous system disease|Cognitive impairment|amnesia|Sleep Disorder|body weight|heart disease|liver disease|diabetes mellitus, family history|cholesteryl ester 18:2 measurement|diglyceride measurement|diacylglycerol 38:5 measurement|diacylglycerol 36:4 measurement|diacylglycerol 36:3 measurement|glycerophospholipid measurement|sphingomyelin measurement|triglyceride measurement, very low density lipoprotein cholesterol measurement|eosinophil count|linoleoyl-arachidonoyl-glycerol (18:2/20:4) [1] measurement|familial lipoprotein lipase deficiency|amygdala volume	0.46513276|0.335017605	APOE|APOC1	NA	NA
X_3748018_T_A	X_3748018_T_A	23	3748018	TGF-b1	seq.21925.15	SomaLogic	trans	T	A	0.062215	-0.379716	0.0623454	8.94868	novel protein at locus (assayed)	not replicated	NA	NA	NA	NA	NA	GW-significant	NA	NA	NA	RPS27AP20|PRKX-AS1|Y_RNA	LY-2382770|BINTRAFUSP ALFA|FRESOLIMUMAB|LUSPATERCEPT|METELIMUMAB	CHEMBL2109585|CHEMBL4298024|CHEMBL1743022|CHEMBL3039545|CHEMBL2108431
10_58847230_G_A	10_58848271_C_T	10	58848271	ULA1/ UBA3	seq.21939.6	SomaLogic	trans	C	T	0.802932	-0.255355	0.044402	8.05197	novel protein at locus (assayed)	artificial	intergenic_variant	0.720795	intergenic_variant	none	0.7371	GW-significant	NA	NA	0.0294677	BICC1	NA	NA
3_49684365_C_A	3_49684099_G_A	3	49684099	WN10B	seq.21940.12	SomaLogic	trans	G	A	0.211726	-1.10853	0.0428074	147.129	novel protein at locus (not assayed)	unique	missense_variant	0.982651	synonymous_variant	lead	0.2842	Bonferroni	rs13086611|rs11708955|rs4855847|rs2172252|rs11709525|rs3197999	self reported educational attainment|body mass index|lifestyle measurement|hepatocyte growth factor-like protein measurement|intelligence, self reported educational attainment|sclerosing cholangitis|Crohn's disease|inflammatory bowel disease|ulcerative colitis|tumor necrosis factor ligand superfamily member 6, soluble form measurement	0.160061824222222|0.137932888777778	MST1|BSN	NA	NA
3_51737171_T_C	3_51493711_T_C	3	51493711	WN10B	seq.21940.12	SomaLogic	trans	T	C	0.0355049	-0.837963	0.094071	18.2834	novel protein at locus (not assayed)	unique	intron_variant	0.981261	intron_variant	none	0.01401	Bonferroni	NA	NA	0.0705168373333333|0.0617627013333333	DCAF1|RAD54L2	NA	NA
3_52011053_C_G	3_52011053_C_G	3	52011053	WN10B	seq.21940.12	SomaLogic	trans	C	G	0.0361564	-0.734155	0.0936149	14.3542	novel protein at locus (not assayed)	unique	intergenic_variant	0.981842	intron_variant	none	0.01051	Bonferroni	NA	NA	0.1365631|0.11759234	PARP3|RPL29	NA	NA
3_49144888_T_TG	3_49144888_T_TG	3	49144888	WN10B	seq.21940.12	SomaLogic	trans	T	TG	0.155375	-0.907386	0.0481225	78.5793	novel protein at locus (not assayed)	unique	splice_region_variant&splice_polypyrimidine_tract_variant&intron_variant&non_coding_transcript_variant	0.961032	synonymous_variant	none	0.1254	Bonferroni	rs3172494|rs73082337|rs78807522|rs34290943	self reported educational attainment|household income|health study participation|Alzheimer disease, educational attainment|age at first birth measurement|smoking status measurement|BMI-adjusted waist circumference|age at last pregnancy measurement|smoking initiation|insomnia|creativity measurement|myocardial infarction|body mass index	0.0425738	NDUFAF3	NA	NA
3_47794399_C_T	3_47794399_C_T	3	47794399	WN10B	seq.21940.12	SomaLogic	trans	C	T	0.0687296	-0.68462	0.0682446	22.9569	novel protein at locus (not assayed)	unique	intergenic_variant	0.831881	missense_variant	proxy	0.09036	Bonferroni	NA	NA	0.633939	MAP4	NA	NA
3_48533253_A_C	3_48541976_A_G	3	48541976	WN10B	seq.21940.12	SomaLogic	trans	A	G	0.120847	-0.78692	0.0527984	49.5096	novel protein at locus (not assayed)	unique	intron_variant	0.986886	intron_variant	none	0.1103	Bonferroni	rs73078304	Alzheimer disease, educational attainment	0.305714	PFKFB4	NA	NA
3_46873569_C_T	3_46886201_C_T	3	46886201	WN10B	seq.21940.12	SomaLogic	trans	C	T	0.0527687	-0.582161	0.0784042	12.9482	novel protein at locus (not assayed)	unique	intron_variant	0.917005	upstream_gene_variant	none	0.06603	Bonferroni	NA	NA	0.334014|0.29507681	MYL3|PTH1R	NA	NA
3_50215711_C_T	3_50215711_C_T	3	50215711	WN10B	seq.21940.12	SomaLogic	trans	C	T	0.0420195	-0.960565	0.0851115	28.8126	novel protein at locus (not assayed)	unique	intron_variant	0.837314	intron_variant	none	0.00844	Bonferroni	NA	NA	0.07420937|0.070609555|0.06557294	SEMA3F|SLC38A3|SEMA3B	NA	NA
3_50888705_C_T	3_50979853_G_A	3	50979853	WN10B	seq.21940.12	SomaLogic	trans	G	A	0.0449511	-0.856082	0.0834161	23.9843	novel protein at locus (not assayed)	unique	intron_variant	0.953548	intron_variant	none	0.01474	Bonferroni	NA	NA	0.11922	DOCK3	NA	NA
2_228890775_T_C	2_228890775_T_C	2	228890775	WNT16	seq.21943.170	SomaLogic	trans	T	C	0.403257	-0.196506	0.0350402	7.68898	novel protein at locus (assayed)	not replicated	intron_variant&non_coding_transcript_variant	NA	NA	none	0.5346	GW-significant	NA	NA	0.148608	PID1	NA	NA
12_1611628_T_C	12_1611628_T_C	12	1611628	WNT5B	seq.21945.4	SomaLogic	cis	T	C	0.31987	0.220585	0.0365532	8.7977	novel protein at locus (not assayed)	unique	intron_variant	NA	NA	none	NA	GW-significant	NA	NA	0.219634	WNT5B	NA	NA
X_44069140_A_G	X_44069140_A_G	23	44069140	AB1IP	seq.21949.4	SomaLogic	trans	A	G	0.52215	-0.156672	0.0280513	7.63178	novel protein at locus (assayed)	not replicated	intergenic_variant	NA	NA	none	0.5734	GW-significant	NA	NA	NA	RBM39P1|EFHC2|NDP-AS1	NA	NA
X_154907861_G_A	X_154907861_G_A	23	154907861	IKK-gamma	seq.21976.4	SomaLogic	cis	G	A	0.0211726	-0.714853	0.104501	11.1033	novel protein at locus (assayed)	not replicated	intron_variant	0.892408	intron_variant	none	0.02149	GW-significant	NA	NA	NA	IKBKG	NA	NA
3_52851827_TGACA_T	3_52834557_G_A	3	52834557	LPL	seq.21987.76	SomaLogic	trans	G	A	0.198371	0.481491	0.044273	26.8216	novel protein at locus (assayed)	artificial	intron_variant	1	intron_variant	none	0.0002059	Bonferroni	NA	NA	0.221555	ITIH4	NA	NA
14_50435050_G_A	14_50435050_G_A	14	50435050	M4K5	seq.21989.12	SomaLogic	cis	G	A	0.0771987	-0.590628	0.0643062	19.3841	replicated variant - protein association	replicated	missense_variant	0.961393	intron_variant	lead	0.05478	Bonferroni	rs138885196|rs12050306	mean platelet volume|body height	0.814434	MAP4K5	NA	NA
3_49684365_C_A	3_49684099_G_A	3	49684099	NOS	seq.21995.20	SomaLogic	trans	G	A	0.211726	-0.293757	0.0421739	11.4847	novel protein at locus (assayed)	not replicated	missense_variant	0.982651	synonymous_variant	lead	0.2842	Bonferroni	rs13086611|rs11708955|rs4855847|rs2172252|rs11709525|rs3197999	self reported educational attainment|body mass index|lifestyle measurement|hepatocyte growth factor-like protein measurement|intelligence, self reported educational attainment|sclerosing cholangitis|Crohn's disease|inflammatory bowel disease|ulcerative colitis|tumor necrosis factor ligand superfamily member 6, soluble form measurement	0.160061824222222|0.137932888777778	MST1|BSN	TILARGININE|TILARGININE ACETATE	CHEMBL256147|CHEMBL1256175
3_186676249_G_C	3_186676249_G_C	3	186676249	NUCB2	seq.21999.61	SomaLogic	trans	G	C	0.24886	-0.226863	0.0402014	7.77738	novel protein at locus (assayed)	artificial	intron_variant	1	intron_variant	none	0.2035	GW-significant	NA	NA	0.45637	HRG	NA	NA
3_52851827_TGACA_T	3_52845849_T_C	3	52845849	Paraoxonase-2	seq.22003.4	SomaLogic	trans	T	C	0.799349	-0.372584	0.0444124	16.3102	novel protein at locus (assayed)	artificial	intron_variant	0.995435	intron_variant	none	0.9987	Bonferroni	NA	NA	0.221555	ITIH4	NA	NA
19_44912456_G_A	19_44908684_T_C	19	44908684	PDP1	seq.22005.8	SomaLogic	trans	T	C	0.0996743	-0.398172	0.0569023	11.584	novel protein at locus (assayed)	artificial	missense_variant	0.779819	intron_variant	lead	0.138	Bonferroni	rs429358	Lewy body dementia, Lewy body dementia measurement|atrophic macular degeneration, age-related macular degeneration, wet macular degeneration|platelet count|non-alcoholic fatty liver disease|Alzheimer disease|metabolic syndrome|neuritic plaque measurement|neurofibrillary tangles measurement|parental longevity|hippocampal volume|memory performance|health study participation|triglyceride measurement|insomnia measurement|Parkinson disease, disease progression measurement|type 2 diabetes mellitus|liver fat measurement, liver disease biomarker|Lewy body dementia|diet measurement|mortality|waist-hip ratio|longevity|Mental deterioration|physical activity measurement|sleep duration, high density lipoprotein cholesterol measurement|sugar consumption measurement|white matter hyperintensity measurement|refractive error|mean corpuscular volume|mean reticulocyte volume|matrix metalloproteinase‚Äìdegraded type I collagen measurement|cortical thickness|urate measurement|brain connectivity measurement|cerebral amyloid angiopathy|cognitive decline measurement|functional brain measurement|age of onset of stroke disorder|liver fat measurement|plasma beta-amyloid 1-42 measurement|plasma beta-amyloid 1-40:1-42 ratio measurement|familial hyperlipidemia|body height|platelet crit|myocardial infarction|Alzheimer disease, family history of Alzheimer‚Äôs disease|BMI-adjusted waist-hip ratio|triglyceride measurement, high density lipoprotein cholesterol measurement|very low density lipoprotein cholesterol measurement|very low density lipoprotein cholesterol measurement, esterified cholesterol measurement|free cholesterol measurement, very low density lipoprotein cholesterol measurement|very low density lipoprotein cholesterol measurement, lipid measurement|fatty acid measurement|total cholesterol measurement, very low density lipoprotein cholesterol measurement|phospholipid measurement, high density lipoprotein cholesterol measurement|esterified cholesterol measurement, high density lipoprotein cholesterol measurement|free cholesterol measurement, high density lipoprotein cholesterol measurement|lipid measurement, high density lipoprotein cholesterol measurement|very low density lipoprotein cholesterol measurement, phospholipid measurement|polyunsaturated fatty acid measurement|low density lipoprotein cholesterol measurement, lipid measurement|low density lipoprotein cholesterol measurement, phospholipid measurement|esterified cholesterol measurement, low density lipoprotein cholesterol measurement|free cholesterol measurement, low density lipoprotein cholesterol measurement|total cholesterol measurement, low density lipoprotein cholesterol measurement|phospholipid measurement, intermediate density lipoprotein measurement|triglyceride measurement, intermediate density lipoprotein measurement|linoleic acid measurement|esterified cholesterol measurement, intermediate density lipoprotein measurement|free cholesterol measurement, intermediate density lipoprotein measurement|lipid measurement, intermediate density lipoprotein measurement|omega-6 polyunsaturated fatty acid measurement|chylomicron measurement, very low density lipoprotein cholesterol measurement, esterified cholesterol measurement|Abdominal Aortic Aneurysm|level of Sterol ester (27:1/18:0) in blood serum|level of Sterol ester (27:1/14:0) in blood serum|level of Sterol ester (27:1/17:0) in blood serum|level of Sterol ester (27:1/20:2) in blood serum|response to COVID-19 vaccine, COVID-19|glomerular filtration rate|creatinine measurement|insomnia|very low density lipoprotein cholesterol measurement, phospholipids:total lipids ratio|age-related macular degeneration, COVID-19|carbohydrate intake measurement|low density lipoprotein cholesterol measurement, phospholipids:total lipids ratio|Hyperlipidemia|overnutrition, obesity|obesity|diabetic retinopathy|hip fracture|N-palmitoyl-sphingosine (d18:1/16:0) measurement|Sphingomyelin (d18:2/14:0, d18:1/14:1) measurement|Sphingomyelin (d18:2/16:0, d18:1/16:1) measurement|Rare dyslipidemia|1-palmitoyl-2-stearoyl-GPC (16:0/18:0) measurement|1-stearoyl-2-linoleoyl-GPE (18:0/18:2) measurement|chronic obstructive pulmonary disease|body mass index|diabetes mellitus|diabetes mellitus, Drugs used in diabetes use measurement|family history of Alzheimer‚Äôs disease|dementia|drug use measurement, dementia|memory impairment|drug use measurement, memory impairment|sign or symptom|diabetic eye disease|glucose measurement|macular degeneration|3-hydroxybutyrate measurement|total cholesterol measurement, high density lipoprotein cholesterol measurement|Alzheimer disease, age at onset|1,2-dipalmitoyl-GPC (16:0/16:0) measurement, cerebrospinal fluid biomarker measurement|cerebrospinal fluid biomarker measurement, 1-myristoyl-2-palmitoyl-GPC (14:0/16:0) measurement|angina pectoris|1-palmitoyl-2-stearoyl-GPC (16:0/18:0) measurement, cerebrospinal fluid biomarker measurement|1-palmitoyl-2-palmitoleoyl-GPC (16:0/16:1) measurement, cerebrospinal fluid biomarker measurement|triglycerides in very large HDL measurement|triglycerides in medium LDL measurement|phospholipids:total lipids ratio, high density lipoprotein cholesterol measurement|cholesteryl ester measurement, chylomicron measurement, very low density lipoprotein cholesterol measurement|saturated fatty acids measurement|total cholesterol in small VLDL|cholesterol esters in medium VLDL measurement|fall|triglycerides in small LDL measurement|total lipids in small VLDL|cholesterol:total lipids ratio, high density lipoprotein cholesterol measurement|valine measurement|tyrosine measurement|cholesteryl esters:total lipids ratio, high density lipoprotein cholesterol measurement|phospholipids in medium HDL measurement|low density lipoprotein cholesterol measurement, free cholesterol:total lipids ratio|triglycerides in large LDL measurement|triglycerides:total lipids ratio, very low density lipoprotein cholesterol measurement|total lipids in medium HDL measurement|very low density lipoprotein cholesterol measurement, free cholesterol:total lipids ratio|triglyceride measurement, low density lipoprotein cholesterol measurement|Alzheimer disease, Lewy body dementia|triglycerides in IDL measurement|triglycerides:total lipids ratio, high density lipoprotein cholesterol measurement|total cholesterol change measurement, high density lipoprotein cholesterol measurement|total lipids in large HDL|high density lipoprotein particle size measurement|phospholipids in large HDL measurement|age-related macular degeneration|cerebrovascular disorder|aortic aneurysm|aneurysm|esophageal disease|blood urea nitrogen measurement|drug use measurement, gastroesophageal reflux disease|cognitive function measurement|Back pain|neurofilament light chain measurement|serum gamma-glutamyl transferase measurement|body fat percentage|waist circumference|hip circumference|body composition measurement|dementia, Parkinson disease, disease progression measurement|antihyperlipidemic drug use measurement|1-stearoyl-GPE (18:0) measurement|1-nonadecanoyl-GPC (19:0) measurement|vitamin D measurement|coronary artery disease|fat body mass|uric acid measurement|ceramide measurement|lysophosphatidylcholine 20:1 measurement|taste liking measurement|systolic blood pressure|cholesteryl ester measurement, high density lipoprotein cholesterol measurement|cigarettes per day measurement|obstructive sleep apnea|triglycerides in LDL measurement|triglycerides to total lipids in large VLDL percentage|phospholipids:total lipids ratio|cholesteryl ester measurement|cognitive disorder|frontotemporal dementia|delirium|mental or behavioural disorder|nervous system disease|Cognitive impairment|amnesia|Sleep Disorder|body weight|heart disease|liver disease|diabetes mellitus, family history	0.46513276|0.335017605	APOE|APOC1	NA	NA
1_196685194_C_A	1_196677046_G_T	1	196677046	RELM-beta	seq.22007.1	SomaLogic	trans	G	T	0.270684	0.277032	0.0396895	11.5299	novel protein at locus (not assayed)	artificial	intron_variant	0.969527	missense_variant	proxy	0.6178	Bonferroni	rs1329424|rs1061147|rs570618|rs1061170|rs10801555|rs10801556|rs488380|rs579745|rs10922102|rs4658046|rs203688|rs12038333|rs1831282|rs10733086|rs380390|rs506317	age-related macular degeneration|retinopathy|degeneration of macula and posterior pole|macular degeneration|atrophic macular degeneration, age-related macular degeneration, wet macular degeneration|wet macular degeneration|atrophic macular degeneration|complement factor H measurement, protein binding measurement|drug use measurement, macular degeneration|Visual impairment|retinal degeneration|serum albumin measurement|age-related macular degeneration, disease progression measurement|eosinophil count	0.284128	CFH	NA	NA
17_28367840_G_A	17_28367840_G_A	17	28367840	PRKRA	seq.22010.36	SomaLogic	trans	G	A	0.484691	0.935391	0.0344176	161.923	novel protein at locus (assayed)	artificial	missense_variant	0.885023	synonymous_variant	lead	0.4786	Bonferroni	rs241777|rs11080055|rs3093692|rs13469|rs704	apolipoprotein A 1 measurement, apolipoprotein B measurement|atrophic macular degeneration, age-related macular degeneration, wet macular degeneration|age-related macular degeneration, COVID-19|serum albumin measurement|bone density|osteoprotegerin measurement|heel bone mineral density|triglyceride measurement|systolic blood pressure|triglyceride measurement, high density lipoprotein cholesterol measurement|free cholesterol:total lipids ratio, intermediate density lipoprotein measurement|breast cancer anti-estrogen resistance protein 3 measurement|very low density lipoprotein cholesterol measurement, cholesterol:total lipids ratio|very low density lipoprotein cholesterol measurement, free cholesterol:total lipids ratio|very low density lipoprotein cholesterol measurement, cholesteryl esters:total lipids ratio|temporal arteritis|cholesterol:total lipids ratio, high density lipoprotein cholesterol measurement|cholesteryl esters:total lipids ratio, high density lipoprotein cholesterol measurement|cholesterol:total lipids ratio, low density lipoprotein cholesterol measurement|phospholipids:total lipids ratio, high density lipoprotein cholesterol measurement|phospholipids in small HDL measurement|low density lipoprotein cholesterol measurement, phospholipids:total lipids ratio|triglycerides in medium HDL measurement|phospholipids:total lipids ratio|hypertension|diastolic blood pressure|level of bone morphogenetic protein 4 in blood serum|phospholipid measurement, high density lipoprotein cholesterol measurement|lipid measurement, high density lipoprotein cholesterol measurement|total lipids in medium HDL measurement|phospholipids in medium HDL measurement|phospholipids in HDL measurement|total lipids in HDL measurement|body height	0.0926148430526316|0.0865334997368421|0.0856646826315789|0.0849638672105263	SARM1|VTN|SLC46A1|POLDIP2	NA	NA
2_21011100_T_C	2_21011100_T_C	2	21011100	RASF2	seq.22013.6	SomaLogic	trans	T	C	0.029316	1.14949	0.106938	26.2232	novel protein at locus (assayed)	not replicated	missense_variant	1	intergenic_variant	lead	0.04099	Bonferroni	rs7604788|rs533617	vitamin D measurement|triglyceride measurement|cholesteryl esters:total lipids ratio, intermediate density lipoprotein measurement	0.280872	APOB	NA	NA
17_28367840_G_A	17_28367840_G_A	17	28367840	SCAM3	seq.22017.1	SomaLogic	trans	G	A	0.484691	0.216176	0.0343155	9.52541	novel protein at locus (assayed)	artificial	missense_variant	0.885023	synonymous_variant	lead	0.4786	GW-significant	rs241777|rs11080055|rs3093692|rs13469|rs704	apolipoprotein A 1 measurement, apolipoprotein B measurement|atrophic macular degeneration, age-related macular degeneration, wet macular degeneration|age-related macular degeneration, COVID-19|serum albumin measurement|bone density|osteoprotegerin measurement|heel bone mineral density|triglyceride measurement|systolic blood pressure|triglyceride measurement, high density lipoprotein cholesterol measurement|free cholesterol:total lipids ratio, intermediate density lipoprotein measurement|breast cancer anti-estrogen resistance protein 3 measurement|very low density lipoprotein cholesterol measurement, cholesterol:total lipids ratio|very low density lipoprotein cholesterol measurement, free cholesterol:total lipids ratio|very low density lipoprotein cholesterol measurement, cholesteryl esters:total lipids ratio|temporal arteritis|cholesterol:total lipids ratio, high density lipoprotein cholesterol measurement|cholesteryl esters:total lipids ratio, high density lipoprotein cholesterol measurement|cholesterol:total lipids ratio, low density lipoprotein cholesterol measurement|phospholipids:total lipids ratio, high density lipoprotein cholesterol measurement|phospholipids in small HDL measurement|low density lipoprotein cholesterol measurement, phospholipids:total lipids ratio|triglycerides in medium HDL measurement|phospholipids:total lipids ratio|hypertension|diastolic blood pressure|level of bone morphogenetic protein 4 in blood serum|phospholipid measurement, high density lipoprotein cholesterol measurement|lipid measurement, high density lipoprotein cholesterol measurement|total lipids in medium HDL measurement|phospholipids in medium HDL measurement|phospholipids in HDL measurement|total lipids in HDL measurement|body height	0.0926148430526316|0.0865334997368421|0.0856646826315789|0.0849638672105263	SARM1|VTN|SLC46A1|POLDIP2	NA	NA
19_44945208_T_G	19_44945208_T_G	19	44945208	AADAT	seq.22023.3	SomaLogic	trans	T	G	0.37329	0.214869	0.0358497	8.68776	novel protein at locus (not assayed)	artificial	missense_variant	0.922949	upstream_gene_variant	lead	0.3585	GW-significant	rs35336243|rs5167	Alzheimer disease|docosahexaenoic acid measurement, fatty acid measurement|triglyceride measurement|choline measurement|high density lipoprotein particle size measurement|phospholipid measurement, high density lipoprotein cholesterol measurement|free cholesterol measurement, high density lipoprotein cholesterol measurement|cholesteryl ester measurement, high density lipoprotein cholesterol measurement|lipid measurement, high density lipoprotein cholesterol measurement|total cholesterol measurement, high density lipoprotein cholesterol measurement|tumor necrosis factor receptor superfamily member 13C measurement|very low density lipoprotein cholesterol measurement, cholesteryl esters:total lipids ratio|free cholesterol:total lipids ratio, high density lipoprotein cholesterol measurement|fatty acid measurement|memory performance|ceramide measurement|low density lipoprotein cholesterol measurement, phospholipids:total lipids ratio|low density lipoprotein cholesterol measurement, cholesteryl esters:total lipids ratio|cholesterol:total lipids ratio, high density lipoprotein cholesterol measurement|cholesteryl esters:total lipids ratio, high density lipoprotein cholesterol measurement|phospholipid measurement|total lipids in large HDL|phospholipids in large HDL measurement|cholesteryl ester measurement|total lipids in HDL measurement	0.29317	APOC4	NA	NA
1_196685194_C_A	1_196685194_C_A	1	196685194	ZBT16	seq.22034.61	SomaLogic	trans	C	A	0.271661	0.354411	0.0393452	18.677	novel protein at locus (assayed)	artificial	synonymous_variant	0.993174	synonymous_variant	none	0.6176	Bonferroni	rs1329424|rs1061147	age-related macular degeneration|retinopathy|degeneration of macula and posterior pole|macular degeneration	0.284128	CFH	NA	NA
3_56815721_C_T	3_56815721_C_T	3	56815721	MP2K5	seq.22041.26	SomaLogic	trans	C	T	0.477199	-0.294344	0.0338578	17.4542	novel protein at locus (not assayed)	artificial	intron_variant	0.928248	intron_variant	none	0.7574	Bonferroni	rs1354034	platelet count|mean platelet volume|platelet crit|reticulocyte count|reticulocyte measurement|lymphocyte count|lymphocyte percentage of leukocytes|mitochondrial DNA measurement|Thrombocytopenia|eukaryotic translation initiation factor 4 gamma 2 measurement|sphingosine measurement|sphingadienine measurement|spermidine measurement|aspartate measurement|platelet measurement|sphingosine 1-phosphate measurement|sphinganine measurement|hemorrhagic disease|pyruvate measurement|calcium measurement|thrombocytopenia 4|immature platelet measurement|immature platelet fraction|immature platelet count|N-acetylneuraminate measurement|1-stearoyl-2-oleoyl-GPS (18:0/18:1) measurement	0.0530736	ARHGEF3	NA	NA
19_44945208_T_G	19_44945208_T_G	19	44945208	HSP70 protein 2	seq.22043.174	SomaLogic	trans	T	G	0.37329	0.516114	0.0364323	44.8301	novel protein at locus (assayed)	artificial	missense_variant	0.922949	upstream_gene_variant	lead	0.3585	Bonferroni	rs35336243|rs5167	Alzheimer disease|docosahexaenoic acid measurement, fatty acid measurement|triglyceride measurement|choline measurement|high density lipoprotein particle size measurement|phospholipid measurement, high density lipoprotein cholesterol measurement|free cholesterol measurement, high density lipoprotein cholesterol measurement|cholesteryl ester measurement, high density lipoprotein cholesterol measurement|lipid measurement, high density lipoprotein cholesterol measurement|total cholesterol measurement, high density lipoprotein cholesterol measurement|tumor necrosis factor receptor superfamily member 13C measurement|very low density lipoprotein cholesterol measurement, cholesteryl esters:total lipids ratio|free cholesterol:total lipids ratio, high density lipoprotein cholesterol measurement|fatty acid measurement|memory performance|ceramide measurement|low density lipoprotein cholesterol measurement, phospholipids:total lipids ratio|low density lipoprotein cholesterol measurement, cholesteryl esters:total lipids ratio|cholesterol:total lipids ratio, high density lipoprotein cholesterol measurement|cholesteryl esters:total lipids ratio, high density lipoprotein cholesterol measurement|phospholipid measurement|total lipids in large HDL|phospholipids in large HDL measurement|cholesteryl ester measurement|total lipids in HDL measurement	0.29317	APOC4	NA	NA
19_44909976_G_T	19_44909976_G_T	19	44909976	FOXO1A	seq.22055.31	SomaLogic	trans	G	T	0.0459283	0.936316	0.0829301	28.8347	novel protein at locus (assayed)	artificial	upstream_gene_variant	1	missense_variant	proxy	0.07979	Bonferroni	rs7412|rs1065853	lipid measurement|response to statin, LDL cholesterol change measurement|pulse pressure measurement|reticulocyte count|Alzheimer disease|systolic blood pressure|triglyceride measurement|response to darapladib, lipoprotein-associated phospholipase A(2) change measurement|lipoprotein A measurement, apolipoprotein A 1 measurement|coronary artery disease|late-onset Alzheimers disease|longevity|Alzheimer disease, family history of Alzheimer‚Äôs disease|mean corpuscular volume|mean reticulocyte volume|reticulocyte measurement|aspirin use measurement|Calcium channel blocker use measurement|Antithrombotic agent use measurement|HMG CoA reductase inhibitor use measurement|Agents acting on the renin-angiotensin system use measurement|common carotid intimal medial thickness|liver fibrosis measurement|esterified stigmasterol measurement|vitamin D measurement|metabolic syndrome|platelet crit|phospholipids:total lipids ratio, intermediate density lipoprotein measurement|bilirubin measurement|triacylglycerol 56:3 measurement|level of Sphingomyelin (d42:2) in blood serum|proteasome activator complex subunit 1 measurement|level of Phosphatidylcholine (O-16:0_20:3) in blood serum|level of Sterol ester (27:1/18:1) in blood serum|level of Sterol ester (27:1/16:0) in blood serum|level of Sterol ester (27:1/20:4) in blood serum|level of Sterol ester (27:1/22:6) in blood serum|level of Sterol ester (27:1/18:2) in blood serum|sphingomyelin 16:0 measurement|sphingomyelin 18:0 measurement|sphingomyelin 24:0 measurement|sphingomyelin 24:1 measurement|phosphatidylethanolamine measurement|cholesteryl ester 16:0 measurement|phosphatidylcholine measurement|Beta blocking agent use measurement|very low density lipoprotein cholesterol measurement, cholesteryl esters:total lipids ratio|total cholesterol measurement, very low density lipoprotein cholesterol measurement|very low density lipoprotein cholesterol measurement, free cholesterol:total lipids ratio|free cholesterol measurement, very low density lipoprotein cholesterol measurement|sphingomyelin measurement|cholesterol:total lipids ratio, high density lipoprotein cholesterol measurement|cholesteryl esters:total lipids ratio, high density lipoprotein cholesterol measurement|cholesteryl ester measurement, very low density lipoprotein cholesterol measurement|free cholesterol measurement, high density lipoprotein cholesterol measurement|diglyceride measurement|cholesteryl ester measurement|cholesteryl ester 24:6 measurement|diet measurement|cholesterol:total lipids ratio, cholesteryl esters:total lipids ratio|metabolic disease|hyperlipidemia|Hypercholesterolemia|palmitoyl dihydrosphingomyelin (d18:0/16:0) measurement|palmitoyl sphingomyelin (d18:1/16:0) measurement|stearoyl sphingomyelin (d18:1/18:0) measurement|Sphingomyelin (d18:1/20:0, d16:1/22:0) measurement|Sphingomyelin (d18:1/20:1, d18:2/20:0) measurement|Sphingomyelin (d18:1/22:1, d18:2/22:0, d16:1/24:1) measurement|Sphingomyelin (d18:1/15:0, d16:1/17:0) measurement|Sphingomyelin (d18:1/17:0, d17:1/18:0, d19:1/16:0) measurement|Sphingomyelin (d18:1/21:0, d17:1/22:0, d16:1/23:0) measurement|Sphingomyelin (d18:2/23:0, d18:1/23:1, d17:1/24:1) measurement|memory performance|drug use measurement, Hypercholesterolemia|Hypercholesterolemia, family history|myocardial infarction|very low density lipoprotein cholesterol measurement, phospholipids:total lipids ratio|angina pectoris|triglycerides:total lipids ratio, very low density lipoprotein cholesterol measurement|triglycerides:total lipids ratio, low density lipoprotein cholesterol measurement|low density lipoprotein cholesterol measurement, phospholipids:total lipids ratio|esterified cholesterol measurement, high density lipoprotein cholesterol measurement|total cholesterol measurement, high density lipoprotein cholesterol measurement|total lipids in small LDL|low density lipoprotein cholesterol measurement, free cholesterol:total lipids ratio|apolipoprotein A 1 measurement, apolipoprotein B measurement|chylomicron measurement, very low density lipoprotein cholesterol measurement, cholesteryl esters:total lipids ratio|chylomicron measurement, very low density lipoprotein cholesterol measurement, free cholesterol:total lipids ratio|cholesterol:total lipids ratio, low density lipoprotein cholesterol measurement|esterified cholesterol measurement, low density lipoprotein cholesterol measurement|phospholipids in VLDL measurement|chylomicron measurement, very low density lipoprotein cholesterol measurement, phospholipids:total lipids ratio|chylomicron measurement, triglycerides:total lipids ratio, very low density lipoprotein cholesterol measurement|very low density lipoprotein cholesterol measurement, esterified cholesterol measurement|very low density lipoprotein cholesterol measurement, cholesterol:total lipids ratio|fatty acid measurement|polyunsaturated fatty acid measurement|choline measurement|total lipids in very small VLDL measurement|very low density lipoprotein cholesterol measurement|free cholesterol:total lipids ratio, high density lipoprotein cholesterol measurement|phospholipids:total lipids ratio, high density lipoprotein cholesterol measurement|phospholipids in small HDL measurement|phospholipids in small LDL measurement|total lipids in very large HDL measurement|phosphoglycerides measurement|very low density lipoprotein particle size measurement|phospholipids in large LDL measurement|low density lipoprotein cholesterol measurement, lipid measurement|total lipids in large LDL|phospholipids in medium LDL measurement|free cholesterol:total lipids ratio, intermediate density lipoprotein measurement|low density lipoprotein cholesterol measurement, cholesteryl esters:total lipids ratio|low density lipoprotein particle size measurement|phospholipids in IDL measurement|total lipids in IDL|triglycerides:total lipids ratio, intermediate density lipoprotein measurement|triglycerides in large HDL measurement|fatty acid change measurement|omega-3 polyunsaturated fatty acid measurement|esterified cholesterol measurement, intermediate density lipoprotein measurement|cholesteryl esters:total lipids ratio, intermediate density lipoprotein measurement|leucine measurement|omega-6 polyunsaturated fatty acid measurement|triglyceride measurement, high density lipoprotein cholesterol measurement|cholesterol:total lipids ratio, intermediate density lipoprotein measurement|total cholesterol measurement, low density lipoprotein cholesterol measurement|fatty acid measurement, linoleic acid measurement|linoleic acid measurement|hypertension|essential hypertension|coronary atherosclerosis|metabolite measurement, diet measurement|1-(1-enyl-stearoyl)-2-linoleoyl-GPE (P-18:0/18:2)* measurement|cholesteryl esters to total lipids in small HDL percentage|age of onset of Alzheimer disease|body mass index|erythrocyte measurement|aging|coronary artery calcification|X-24870 measurement|behenoyl sphingomyelin (d18:1/22:0) measurement|tricosanoyl sphingomyelin (d18:1/23:0) measurement|body fat percentage|N-palmitoyl-sphinganine (d18:0/16:0) measurement|lysophosphatidylethanolamine measurement|alanine measurement|GM3 ganglioside measurement|cholesteryl ester 18:0 measurement|cholesteryl ester 18:2 measurement|free cholesterol measurement, low density lipoprotein cholesterol measurement|cholesteryl ester measurement, low density lipoprotein cholesterol measurement|metabolite measurement|phospholipids in very small VLDL measurement|cigarettes per day measurement|gallstones|triglycerides in HDL measurement|degree of unsaturation measurement|docosahexaenoic acid measurement|total lipids in medium VLDL|phospholipids in medium VLDL measurement|cholesteryl esters to total lipids in small VLDL percentage|cholesteryl esters to total lipids in small LDL percentage|cholesteryl esters to total lipids in very large HDL percentage|triglycerides in medium HDL measurement|phospholipids:total lipids ratio|cholesteryl esters to total lipids in very large VLDL percentage|triglycerides to total lipids in very large VLDL percentage|cholesteryl esters to total lipids in large LDL percentage|heart rate|occlusion precerebral artery|carotid artery intima media thickness|mitochondrial DNA measurement|familial hyperlipidemia|phospholipid measurement, high density lipoprotein cholesterol measurement|cholesteryl ester measurement, high density lipoprotein cholesterol measurement|triglycerides:total lipids ratio, high density lipoprotein cholesterol measurement|clinical and behavioural ideal cardiovascular health|insomnia|lipoprotein measurement, phospholipid measurement|very low density lipoprotein cholesterol measurement, phospholipid measurement|very low density lipoprotein cholesterol measurement, lipid measurement|triglyceride measurement, phospholipid measurement|lipid measurement, lipoprotein measurement|lipid measurement, high density lipoprotein cholesterol measurement|Hyperlipidemia|free cholesterol measurement, chylomicron measurement, very low density lipoprotein cholesterol measurement|chylomicron measurement, triglyceride measurement, very low density lipoprotein cholesterol measurement|chylomicron measurement, very low density lipoprotein cholesterol measurement, lipid measurement|creatinine measurement|cholesteryl ester measurement, chylomicron measurement, very low density lipoprotein cholesterol measurement|chylomicron measurement, total cholesterol measurement, very low density lipoprotein cholesterol measurement|chylomicron measurement, very low density lipoprotein cholesterol measurement, phospholipid measurement|chylomicron measurement, very low density lipoprotein cholesterol measurement, cholesterol:total lipids ratio|chylomicron measurement, very low density lipoprotein cholesterol measurement|cholesteryl esters to total lipids in medium HDL percentage|triglycerides to total lipids in medium HDL percentage|triglycerides to total lipids in small HDL percentage|drug use measurement|phenylalanine measurement|phospholipid measurement|phospholipids in small VLDL measurement|phospholipids in very large HDL measurement|total lipids in medium HDL measurement|phospholipids in medium HDL measurement|total phospholipids in lipoprotein particles measurement|phospholipids in HDL measurement|total lipids in lipoprotein particles measurement|polyunsaturated fatty acids to total fatty acids percentage|monounsaturated fatty acids; 16:1, 18:1 measurement|saturated fatty acids to total fatty acids percentage|polyunsaturated fatty acids to monounsaturated fatty acids ratio|omega-6:omega-3 polyunsaturated fatty acid ratio|total lipids in chylomicrons and extremely large VLDL measurement|phospholipids in chylomicrons and extremely large VLDL measurement|triglycerides in chylomicrons and extremely large VLDL measurement|cholesteryl esters to total lipids in large VLDL percentage|cholesteryl esters to total lipids in medium LDL percentage|triglycerides to total lipids in large HDL percentage|total lipids in small HDL measurement|cholesteryl esters to total lipids in chylomicrons and extremely large VLDL percentage|triglycerides in small HDL measurement|triglycerides to total lipids in very large HDL percentage|cholesteryl esters to total lipids in large HDL percentage|heart disease	0.371864	APOE	NA	NA
1_196685194_C_A	1_196723248_T_C	1	196723248	AL1B1	seq.22057.9	SomaLogic	trans	T	C	0.73127	-0.281986	0.040292	11.5874	novel protein at locus (not assayed)	artificial	intron_variant	0.972879	synonymous_variant	none	0.581	Bonferroni	rs1329424|rs1061147|rs570618|rs4658046|rs1831282|rs10733086	age-related macular degeneration|retinopathy|degeneration of macula and posterior pole|macular degeneration|atrophic macular degeneration, age-related macular degeneration, wet macular degeneration|age-related macular degeneration, disease progression measurement	0.284128	CFH	NA	NA
17_28367840_G_A	17_28349109_C_T	17	28349109	PALMD	seq.22059.56	SomaLogic	trans	C	T	0.501954	0.291318	0.0350828	15.9961	novel protein at locus (not assayed)	artificial	synonymous_variant	0.978536	intron_variant	none	0.5194	Bonferroni	rs241777|rs11080055|rs3093692|rs13469	apolipoprotein A 1 measurement, apolipoprotein B measurement|atrophic macular degeneration, age-related macular degeneration, wet macular degeneration|age-related macular degeneration, COVID-19|serum albumin measurement|bone density	0.0926148430526316|0.0865334997368421|0.0856646826315789|0.0849638672105263	SARM1|VTN|SLC46A1|POLDIP2	NA	NA
17_28367840_G_A	17_28367840_G_A	17	28367840	DPP3	seq.22061.7	SomaLogic	trans	G	A	0.484691	0.365028	0.0343588	25.6374	novel protein at locus (not assayed)	artificial	missense_variant	0.885023	synonymous_variant	lead	0.4786	Bonferroni	rs241777|rs11080055|rs3093692|rs13469|rs704	apolipoprotein A 1 measurement, apolipoprotein B measurement|atrophic macular degeneration, age-related macular degeneration, wet macular degeneration|age-related macular degeneration, COVID-19|serum albumin measurement|bone density|osteoprotegerin measurement|heel bone mineral density|triglyceride measurement|systolic blood pressure|triglyceride measurement, high density lipoprotein cholesterol measurement|free cholesterol:total lipids ratio, intermediate density lipoprotein measurement|breast cancer anti-estrogen resistance protein 3 measurement|very low density lipoprotein cholesterol measurement, cholesterol:total lipids ratio|very low density lipoprotein cholesterol measurement, free cholesterol:total lipids ratio|very low density lipoprotein cholesterol measurement, cholesteryl esters:total lipids ratio|temporal arteritis|cholesterol:total lipids ratio, high density lipoprotein cholesterol measurement|cholesteryl esters:total lipids ratio, high density lipoprotein cholesterol measurement|cholesterol:total lipids ratio, low density lipoprotein cholesterol measurement|phospholipids:total lipids ratio, high density lipoprotein cholesterol measurement|phospholipids in small HDL measurement|low density lipoprotein cholesterol measurement, phospholipids:total lipids ratio|triglycerides in medium HDL measurement|phospholipids:total lipids ratio|hypertension|diastolic blood pressure|level of bone morphogenetic protein 4 in blood serum|phospholipid measurement, high density lipoprotein cholesterol measurement|lipid measurement, high density lipoprotein cholesterol measurement|total lipids in medium HDL measurement|phospholipids in medium HDL measurement|phospholipids in HDL measurement|total lipids in HDL measurement|body height	0.0926148430526316|0.0865334997368421|0.0856646826315789|0.0849638672105263	SARM1|VTN|SLC46A1|POLDIP2	NA	NA
1_196685194_C_A	1_196685194_C_A	1	196685194	IRF8	seq.22065.32	SomaLogic	trans	C	A	0.271661	0.345355	0.0391572	17.9402	novel protein at locus (not assayed)	artificial	synonymous_variant	0.993174	synonymous_variant	none	0.6176	Bonferroni	rs1329424|rs1061147	age-related macular degeneration|retinopathy|degeneration of macula and posterior pole|macular degeneration	0.284128	CFH	NA	NA
20_38369011_C_T	20_38369011_C_T	20	38369011	2A5D	seq.22068.5	SomaLogic	trans	C	T	0.0501629	-0.644861	0.0801072	15.0819	novel protein at locus (not assayed)	artificial	missense_variant	0.807561	intron_variant	lead	0.08031	Bonferroni	NA	NA	0.47382	LBP	NA	NA
1_196685194_C_A	1_196696521_C_A	1	196696521	BACD1	seq.22080.22	SomaLogic	trans	C	A	0.727362	-0.311659	0.0397471	14.3499	novel protein at locus (not assayed)	artificial	intron_variant	1	synonymous_variant	none	0.6178	Bonferroni	rs1329424|rs1061147|rs570618	age-related macular degeneration|retinopathy|degeneration of macula and posterior pole|macular degeneration|atrophic macular degeneration, age-related macular degeneration, wet macular degeneration	0.284128	CFH	NA	NA
14_82059315_T_G	14_82059315_T_G	14	82059315	BRM1L	seq.22086.2	SomaLogic	trans	T	G	0.0599349	0.425475	0.075332	7.7896	novel locus	unique	intergenic_variant	NA	NA	none	0.1803	GW-significant	NA	NA	NA	EIF3LP1|RPL9P6|LINC02311	NA	NA
19_44913484_C_T	19_44912921_G_T	19	44912921	BTG1	seq.22088.3	SomaLogic	trans	G	T	0.147883	-0.488726	0.0486493	23.0188	novel protein at locus (not assayed)	artificial	upstream_gene_variant	0.993648	missense_variant	proxy	0.2195	Bonferroni	rs429358|rs75627662|rs483082	Lewy body dementia, Lewy body dementia measurement|atrophic macular degeneration, age-related macular degeneration, wet macular degeneration|platelet count|non-alcoholic fatty liver disease|Alzheimer disease|metabolic syndrome|neuritic plaque measurement|neurofibrillary tangles measurement|parental longevity|hippocampal volume|memory performance|health study participation|triglyceride measurement|insomnia measurement|Parkinson disease, disease progression measurement|type 2 diabetes mellitus|liver fat measurement, liver disease biomarker|Lewy body dementia|diet measurement|mortality|waist-hip ratio|longevity|Mental deterioration|physical activity measurement|sleep duration, high density lipoprotein cholesterol measurement|sugar consumption measurement|white matter hyperintensity measurement|refractive error|mean corpuscular volume|mean reticulocyte volume|matrix metalloproteinase‚Äìdegraded type I collagen measurement|cortical thickness|urate measurement|brain connectivity measurement|cerebral amyloid angiopathy|cognitive decline measurement|functional brain measurement|age of onset of stroke disorder|liver fat measurement|plasma beta-amyloid 1-42 measurement|plasma beta-amyloid 1-40:1-42 ratio measurement|familial hyperlipidemia|body height|platelet crit|myocardial infarction|Alzheimer disease, family history of Alzheimer‚Äôs disease|BMI-adjusted waist-hip ratio|triglyceride measurement, high density lipoprotein cholesterol measurement|very low density lipoprotein cholesterol measurement|very low density lipoprotein cholesterol measurement, esterified cholesterol measurement|free cholesterol measurement, very low density lipoprotein cholesterol measurement|very low density lipoprotein cholesterol measurement, lipid measurement|fatty acid measurement|total cholesterol measurement, very low density lipoprotein cholesterol measurement|phospholipid measurement, high density lipoprotein cholesterol measurement|esterified cholesterol measurement, high density lipoprotein cholesterol measurement|free cholesterol measurement, high density lipoprotein cholesterol measurement|lipid measurement, high density lipoprotein cholesterol measurement|very low density lipoprotein cholesterol measurement, phospholipid measurement|polyunsaturated fatty acid measurement|low density lipoprotein cholesterol measurement, lipid measurement|low density lipoprotein cholesterol measurement, phospholipid measurement|esterified cholesterol measurement, low density lipoprotein cholesterol measurement|free cholesterol measurement, low density lipoprotein cholesterol measurement|total cholesterol measurement, low density lipoprotein cholesterol measurement|phospholipid measurement, intermediate density lipoprotein measurement|triglyceride measurement, intermediate density lipoprotein measurement|linoleic acid measurement|esterified cholesterol measurement, intermediate density lipoprotein measurement|free cholesterol measurement, intermediate density lipoprotein measurement|lipid measurement, intermediate density lipoprotein measurement|omega-6 polyunsaturated fatty acid measurement|chylomicron measurement, very low density lipoprotein cholesterol measurement, esterified cholesterol measurement|Abdominal Aortic Aneurysm|level of Sterol ester (27:1/18:0) in blood serum|level of Sterol ester (27:1/14:0) in blood serum|level of Sterol ester (27:1/17:0) in blood serum|level of Sterol ester (27:1/20:2) in blood serum|response to COVID-19 vaccine, COVID-19|glomerular filtration rate|creatinine measurement|insomnia|very low density lipoprotein cholesterol measurement, phospholipids:total lipids ratio|age-related macular degeneration, COVID-19|carbohydrate intake measurement|low density lipoprotein cholesterol measurement, phospholipids:total lipids ratio|Hyperlipidemia|overnutrition, obesity|obesity|diabetic retinopathy|hip fracture|N-palmitoyl-sphingosine (d18:1/16:0) measurement|Sphingomyelin (d18:2/14:0, d18:1/14:1) measurement|Sphingomyelin (d18:2/16:0, d18:1/16:1) measurement|Rare dyslipidemia|1-palmitoyl-2-stearoyl-GPC (16:0/18:0) measurement|1-stearoyl-2-linoleoyl-GPE (18:0/18:2) measurement|chronic obstructive pulmonary disease|body mass index|diabetes mellitus|diabetes mellitus, Drugs used in diabetes use measurement|family history of Alzheimer‚Äôs disease|dementia|drug use measurement, dementia|memory impairment|drug use measurement, memory impairment|sign or symptom|diabetic eye disease|glucose measurement|macular degeneration|3-hydroxybutyrate measurement|total cholesterol measurement, high density lipoprotein cholesterol measurement|Alzheimer disease, age at onset|1,2-dipalmitoyl-GPC (16:0/16:0) measurement, cerebrospinal fluid biomarker measurement|cerebrospinal fluid biomarker measurement, 1-myristoyl-2-palmitoyl-GPC (14:0/16:0) measurement|angina pectoris|1-palmitoyl-2-stearoyl-GPC (16:0/18:0) measurement, cerebrospinal fluid biomarker measurement|1-palmitoyl-2-palmitoleoyl-GPC (16:0/16:1) measurement, cerebrospinal fluid biomarker measurement|triglycerides in very large HDL measurement|triglycerides in medium LDL measurement|phospholipids:total lipids ratio, high density lipoprotein cholesterol measurement|cholesteryl ester measurement, chylomicron measurement, very low density lipoprotein cholesterol measurement|saturated fatty acids measurement|total cholesterol in small VLDL|cholesterol esters in medium VLDL measurement|fall|triglycerides in small LDL measurement|total lipids in small VLDL|cholesterol:total lipids ratio, high density lipoprotein cholesterol measurement|valine measurement|tyrosine measurement|cholesteryl esters:total lipids ratio, high density lipoprotein cholesterol measurement|phospholipids in medium HDL measurement|low density lipoprotein cholesterol measurement, free cholesterol:total lipids ratio|triglycerides in large LDL measurement|triglycerides:total lipids ratio, very low density lipoprotein cholesterol measurement|total lipids in medium HDL measurement|very low density lipoprotein cholesterol measurement, free cholesterol:total lipids ratio|triglyceride measurement, low density lipoprotein cholesterol measurement|Alzheimer disease, Lewy body dementia|triglycerides in IDL measurement|triglycerides:total lipids ratio, high density lipoprotein cholesterol measurement|total cholesterol change measurement, high density lipoprotein cholesterol measurement|total lipids in large HDL|high density lipoprotein particle size measurement|phospholipids in large HDL measurement|age-related macular degeneration|cerebrovascular disorder|aortic aneurysm|aneurysm|esophageal disease|blood urea nitrogen measurement|drug use measurement, gastroesophageal reflux disease|cognitive function measurement|Back pain|neurofilament light chain measurement|serum gamma-glutamyl transferase measurement|body fat percentage|waist circumference|hip circumference|body composition measurement|dementia, Parkinson disease, disease progression measurement|antihyperlipidemic drug use measurement|1-stearoyl-GPE (18:0) measurement|1-nonadecanoyl-GPC (19:0) measurement|vitamin D measurement|coronary artery disease|fat body mass|uric acid measurement|ceramide measurement|lysophosphatidylcholine 20:1 measurement|taste liking measurement|systolic blood pressure|cholesteryl ester measurement, high density lipoprotein cholesterol measurement|cigarettes per day measurement|obstructive sleep apnea|triglycerides in LDL measurement|triglycerides to total lipids in large VLDL percentage|phospholipids:total lipids ratio|cholesteryl ester measurement|cognitive disorder|frontotemporal dementia|delirium|mental or behavioural disorder|nervous system disease|Cognitive impairment|amnesia|Sleep Disorder|body weight|heart disease|liver disease|diabetes mellitus, family history|cholesteryl ester 18:2 measurement|diglyceride measurement|diacylglycerol 38:5 measurement|diacylglycerol 36:4 measurement|diacylglycerol 36:3 measurement|glycerophospholipid measurement|sphingomyelin measurement|triglyceride measurement, very low density lipoprotein cholesterol measurement|eosinophil count|linoleoyl-arachidonoyl-glycerol (18:2/20:4) [1] measurement|familial lipoprotein lipase deficiency|phosphatidylcholine measurement|aspartate aminotransferase to alanine aminotransferase ratio|1-palmitoyl-GPE (16:0) measurement|2-palmitoyl-GPE (16:0) measurement|triglyceride measurement, phospholipid measurement|linoleoyl-arachidonoyl-glycerol (18:2/20:4) [2] measurement|cirrhosis of liver|oleoyl-arachidonoyl-glycerol (18:1/20:4) [1] measurement|oleoyl-arachidonoyl-glycerol (18:1/20:4) [2] measurement|oleoyl-linoleoyl-glycerol (18:1/18:2) [2] measurement	0.45423385|0.429077505	APOC1|APOE	NA	NA
3_165768357_T_G	3_165744429_G_A	3	165744429	BTG1	seq.22088.3	SomaLogic	trans	G	A	0.178827	0.390911	0.0440309	18.1674	novel protein at locus (not assayed)	artificial	intron_variant&non_coding_transcript_variant	1	intron_variant&non_coding_transcript_variant	none	0.2657	Bonferroni	NA	NA	0.311547	BCHE	NA	NA
3_186721035_T_C	3_186714955_A_T	3	186714955	Caspase-4	seq.22092.43	SomaLogic	trans	A	T	0.664495	-0.288002	0.0368492	14.2623	novel protein at locus (assayed)	not replicated	upstream_gene_variant	0.771807	intron_variant	none	0.5129	Bonferroni	NA	NA	0.466817	KNG1	EMRICASAN	CHEMBL197672
19_15471334_T_C	19_15470214_A_C	19	15470214	CCYL1	seq.22098.10	SomaLogic	trans	A	C	0.304886	-0.653454	0.0387725	63.0053	novel protein at locus (not assayed)	unique	intron_variant	1	intron_variant	none	0.3763	Bonferroni	NA	NA	0.50715	PGLYRP2	NA	NA
3_186678827_T_C	3_186678827_T_C	3	186678827	COQ6	seq.22113.2	SomaLogic	trans	T	C	0.356026	0.273885	0.034095	15.0216	novel protein at locus (not assayed)	not replicated	downstream_gene_variant	0.976127	intron_variant	none	0.2297	Bonferroni	NA	NA	0.423119	HRG	NA	NA
6_31946402_C_T	6_31946402_C_T	6	31946402	COQ6	seq.22113.2	SomaLogic	trans	C	T	0.161564	0.359608	0.04663	13.9069	novel protein at locus (not assayed)	not replicated	missense_variant	0.87987	intron_variant	lead	0.09225	Bonferroni	rs12614	chronic hepatitis B virus infection	0.7688291|0.63240683	CFB|C2	NA	NA
19_44909976_G_T	19_44909976_G_T	19	44909976	CSN8	seq.22119.18	SomaLogic	trans	G	T	0.0459283	0.497027	0.081685	8.93284	novel protein at locus (not assayed)	artificial	upstream_gene_variant	1	missense_variant	proxy	0.07979	GW-significant	rs7412|rs1065853	lipid measurement|response to statin, LDL cholesterol change measurement|pulse pressure measurement|reticulocyte count|Alzheimer disease|systolic blood pressure|triglyceride measurement|response to darapladib, lipoprotein-associated phospholipase A(2) change measurement|lipoprotein A measurement, apolipoprotein A 1 measurement|coronary artery disease|late-onset Alzheimers disease|longevity|Alzheimer disease, family history of Alzheimer‚Äôs disease|mean corpuscular volume|mean reticulocyte volume|reticulocyte measurement|aspirin use measurement|Calcium channel blocker use measurement|Antithrombotic agent use measurement|HMG CoA reductase inhibitor use measurement|Agents acting on the renin-angiotensin system use measurement|common carotid intimal medial thickness|liver fibrosis measurement|esterified stigmasterol measurement|vitamin D measurement|metabolic syndrome|platelet crit|phospholipids:total lipids ratio, intermediate density lipoprotein measurement|bilirubin measurement|triacylglycerol 56:3 measurement|level of Sphingomyelin (d42:2) in blood serum|proteasome activator complex subunit 1 measurement|level of Phosphatidylcholine (O-16:0_20:3) in blood serum|level of Sterol ester (27:1/18:1) in blood serum|level of Sterol ester (27:1/16:0) in blood serum|level of Sterol ester (27:1/20:4) in blood serum|level of Sterol ester (27:1/22:6) in blood serum|level of Sterol ester (27:1/18:2) in blood serum|sphingomyelin 16:0 measurement|sphingomyelin 18:0 measurement|sphingomyelin 24:0 measurement|sphingomyelin 24:1 measurement|phosphatidylethanolamine measurement|cholesteryl ester 16:0 measurement|phosphatidylcholine measurement|Beta blocking agent use measurement|very low density lipoprotein cholesterol measurement, cholesteryl esters:total lipids ratio|total cholesterol measurement, very low density lipoprotein cholesterol measurement|very low density lipoprotein cholesterol measurement, free cholesterol:total lipids ratio|free cholesterol measurement, very low density lipoprotein cholesterol measurement|sphingomyelin measurement|cholesterol:total lipids ratio, high density lipoprotein cholesterol measurement|cholesteryl esters:total lipids ratio, high density lipoprotein cholesterol measurement|cholesteryl ester measurement, very low density lipoprotein cholesterol measurement|free cholesterol measurement, high density lipoprotein cholesterol measurement|diglyceride measurement|cholesteryl ester measurement|cholesteryl ester 24:6 measurement|diet measurement|cholesterol:total lipids ratio, cholesteryl esters:total lipids ratio|metabolic disease|hyperlipidemia|Hypercholesterolemia|palmitoyl dihydrosphingomyelin (d18:0/16:0) measurement|palmitoyl sphingomyelin (d18:1/16:0) measurement|stearoyl sphingomyelin (d18:1/18:0) measurement|Sphingomyelin (d18:1/20:0, d16:1/22:0) measurement|Sphingomyelin (d18:1/20:1, d18:2/20:0) measurement|Sphingomyelin (d18:1/22:1, d18:2/22:0, d16:1/24:1) measurement|Sphingomyelin (d18:1/15:0, d16:1/17:0) measurement|Sphingomyelin (d18:1/17:0, d17:1/18:0, d19:1/16:0) measurement|Sphingomyelin (d18:1/21:0, d17:1/22:0, d16:1/23:0) measurement|Sphingomyelin (d18:2/23:0, d18:1/23:1, d17:1/24:1) measurement|memory performance|drug use measurement, Hypercholesterolemia|Hypercholesterolemia, family history|myocardial infarction|very low density lipoprotein cholesterol measurement, phospholipids:total lipids ratio|angina pectoris|triglycerides:total lipids ratio, very low density lipoprotein cholesterol measurement|triglycerides:total lipids ratio, low density lipoprotein cholesterol measurement|low density lipoprotein cholesterol measurement, phospholipids:total lipids ratio|esterified cholesterol measurement, high density lipoprotein cholesterol measurement|total cholesterol measurement, high density lipoprotein cholesterol measurement|total lipids in small LDL|low density lipoprotein cholesterol measurement, free cholesterol:total lipids ratio|apolipoprotein A 1 measurement, apolipoprotein B measurement|chylomicron measurement, very low density lipoprotein cholesterol measurement, cholesteryl esters:total lipids ratio|chylomicron measurement, very low density lipoprotein cholesterol measurement, free cholesterol:total lipids ratio|cholesterol:total lipids ratio, low density lipoprotein cholesterol measurement|esterified cholesterol measurement, low density lipoprotein cholesterol measurement|phospholipids in VLDL measurement|chylomicron measurement, very low density lipoprotein cholesterol measurement, phospholipids:total lipids ratio|chylomicron measurement, triglycerides:total lipids ratio, very low density lipoprotein cholesterol measurement|very low density lipoprotein cholesterol measurement, esterified cholesterol measurement|very low density lipoprotein cholesterol measurement, cholesterol:total lipids ratio|fatty acid measurement|polyunsaturated fatty acid measurement|choline measurement|total lipids in very small VLDL measurement|very low density lipoprotein cholesterol measurement|free cholesterol:total lipids ratio, high density lipoprotein cholesterol measurement|phospholipids:total lipids ratio, high density lipoprotein cholesterol measurement|phospholipids in small HDL measurement|phospholipids in small LDL measurement|total lipids in very large HDL measurement|phosphoglycerides measurement|very low density lipoprotein particle size measurement|phospholipids in large LDL measurement|low density lipoprotein cholesterol measurement, lipid measurement|total lipids in large LDL|phospholipids in medium LDL measurement|free cholesterol:total lipids ratio, intermediate density lipoprotein measurement|low density lipoprotein cholesterol measurement, cholesteryl esters:total lipids ratio|low density lipoprotein particle size measurement|phospholipids in IDL measurement|total lipids in IDL|triglycerides:total lipids ratio, intermediate density lipoprotein measurement|triglycerides in large HDL measurement|fatty acid change measurement|omega-3 polyunsaturated fatty acid measurement|esterified cholesterol measurement, intermediate density lipoprotein measurement|cholesteryl esters:total lipids ratio, intermediate density lipoprotein measurement|leucine measurement|omega-6 polyunsaturated fatty acid measurement|triglyceride measurement, high density lipoprotein cholesterol measurement|cholesterol:total lipids ratio, intermediate density lipoprotein measurement|total cholesterol measurement, low density lipoprotein cholesterol measurement|fatty acid measurement, linoleic acid measurement|linoleic acid measurement|hypertension|essential hypertension|coronary atherosclerosis|metabolite measurement, diet measurement|1-(1-enyl-stearoyl)-2-linoleoyl-GPE (P-18:0/18:2)* measurement|cholesteryl esters to total lipids in small HDL percentage|age of onset of Alzheimer disease|body mass index|erythrocyte measurement|aging|coronary artery calcification|X-24870 measurement|behenoyl sphingomyelin (d18:1/22:0) measurement|tricosanoyl sphingomyelin (d18:1/23:0) measurement|body fat percentage|N-palmitoyl-sphinganine (d18:0/16:0) measurement|lysophosphatidylethanolamine measurement|alanine measurement|GM3 ganglioside measurement|cholesteryl ester 18:0 measurement|cholesteryl ester 18:2 measurement|free cholesterol measurement, low density lipoprotein cholesterol measurement|cholesteryl ester measurement, low density lipoprotein cholesterol measurement|metabolite measurement|phospholipids in very small VLDL measurement|cigarettes per day measurement|gallstones|triglycerides in HDL measurement|degree of unsaturation measurement|docosahexaenoic acid measurement|total lipids in medium VLDL|phospholipids in medium VLDL measurement|cholesteryl esters to total lipids in small VLDL percentage|cholesteryl esters to total lipids in small LDL percentage|cholesteryl esters to total lipids in very large HDL percentage|triglycerides in medium HDL measurement|phospholipids:total lipids ratio|cholesteryl esters to total lipids in very large VLDL percentage|triglycerides to total lipids in very large VLDL percentage|cholesteryl esters to total lipids in large LDL percentage|heart rate|occlusion precerebral artery|carotid artery intima media thickness|mitochondrial DNA measurement|familial hyperlipidemia|phospholipid measurement, high density lipoprotein cholesterol measurement|cholesteryl ester measurement, high density lipoprotein cholesterol measurement|triglycerides:total lipids ratio, high density lipoprotein cholesterol measurement|clinical and behavioural ideal cardiovascular health|insomnia|lipoprotein measurement, phospholipid measurement|very low density lipoprotein cholesterol measurement, phospholipid measurement|very low density lipoprotein cholesterol measurement, lipid measurement|triglyceride measurement, phospholipid measurement|lipid measurement, lipoprotein measurement|lipid measurement, high density lipoprotein cholesterol measurement|Hyperlipidemia|free cholesterol measurement, chylomicron measurement, very low density lipoprotein cholesterol measurement|chylomicron measurement, triglyceride measurement, very low density lipoprotein cholesterol measurement|chylomicron measurement, very low density lipoprotein cholesterol measurement, lipid measurement|creatinine measurement|cholesteryl ester measurement, chylomicron measurement, very low density lipoprotein cholesterol measurement|chylomicron measurement, total cholesterol measurement, very low density lipoprotein cholesterol measurement|chylomicron measurement, very low density lipoprotein cholesterol measurement, phospholipid measurement|chylomicron measurement, very low density lipoprotein cholesterol measurement, cholesterol:total lipids ratio|chylomicron measurement, very low density lipoprotein cholesterol measurement|cholesteryl esters to total lipids in medium HDL percentage|triglycerides to total lipids in medium HDL percentage|triglycerides to total lipids in small HDL percentage|drug use measurement|phenylalanine measurement|phospholipid measurement|phospholipids in small VLDL measurement|phospholipids in very large HDL measurement|total lipids in medium HDL measurement|phospholipids in medium HDL measurement|total phospholipids in lipoprotein particles measurement|phospholipids in HDL measurement|total lipids in lipoprotein particles measurement|polyunsaturated fatty acids to total fatty acids percentage|monounsaturated fatty acids; 16:1, 18:1 measurement|saturated fatty acids to total fatty acids percentage|polyunsaturated fatty acids to monounsaturated fatty acids ratio|omega-6:omega-3 polyunsaturated fatty acid ratio|total lipids in chylomicrons and extremely large VLDL measurement|phospholipids in chylomicrons and extremely large VLDL measurement|triglycerides in chylomicrons and extremely large VLDL measurement|cholesteryl esters to total lipids in large VLDL percentage|cholesteryl esters to total lipids in medium LDL percentage|triglycerides to total lipids in large HDL percentage|total lipids in small HDL measurement|cholesteryl esters to total lipids in chylomicrons and extremely large VLDL percentage|triglycerides in small HDL measurement|triglycerides to total lipids in very large HDL percentage|cholesteryl esters to total lipids in large HDL percentage|heart disease	0.371864	APOE	NA	NA
1_109274968_G_T	1_109274968_G_T	1	109274968	CSN8	seq.22119.18	SomaLogic	trans	G	T	0.262866	-0.264713	0.039169	10.8548	novel protein at locus (not assayed)	unique	3_prime_UTR_variant	1	3_prime_UTR_variant	none	0.2208	GW-significant	rs7528419|rs12740374	coronary artery disease|myocardial infarction|peripheral arterial disease|response to darapladib, lipoprotein-associated phospholipase A(2) change measurement|serum metabolite measurement|sleep duration, low density lipoprotein cholesterol measurement|vitamin D measurement|response to statin, LDL cholesterol change measurement|urate measurement|familial hyperlipidemia|free cholesterol:total lipids ratio, intermediate density lipoprotein measurement|creatinine measurement|diet measurement|metabolic disease|Hypercholesterolemia|hyperlipidemia|Hyperlipidemia|palmitoyl dihydrosphingomyelin (d18:0/16:0) measurement|palmitoyl sphingomyelin (d18:1/16:0) measurement|Sphingomyelin (d18:1/20:1, d18:2/20:0) measurement|metabolite measurement|drug use measurement, Hypercholesterolemia|Hypercholesterolemia, family history|HMG CoA reductase inhibitor use measurement|low density lipoprotein cholesterol measurement, phospholipids:total lipids ratio|very low density lipoprotein cholesterol measurement, phospholipids:total lipids ratio|fatty acid measurement|low density lipoprotein cholesterol measurement, free cholesterol:total lipids ratio|free cholesterol:total lipids ratio, high density lipoprotein cholesterol measurement|phospholipids:total lipids ratio, high density lipoprotein cholesterol measurement|angina pectoris|cholesteryl esters:total lipids ratio, high density lipoprotein cholesterol measurement|very low density lipoprotein cholesterol measurement, free cholesterol:total lipids ratio|fatty acid change measurement|low density lipoprotein particle size measurement|congestive heart failure|coronary atherosclerosis|drug use measurement, coronary artery disease|glomerular filtration rate|triglyceride measurement, high density lipoprotein cholesterol measurement|cholesteryl esters to total lipids in small VLDL percentage|heart disease|Abdominal Aortic Aneurysm|aortic aneurysm|peripheral vascular disease|body height|sleep duration, high density lipoprotein cholesterol measurement|mean corpuscular volume|Antithrombotic agent use measurement|e-selectin measurement|appendicular lean mass|apolipoprotein A 1 measurement, apolipoprotein B measurement|total cholesterol measurement, intermediate density lipoprotein measurement|cholesterol:total lipids ratio, intermediate density lipoprotein measurement|cholesteryl ester measurement, intermediate density lipoprotein measurement|free cholesterol measurement, intermediate density lipoprotein measurement|phospholipid measurement, intermediate density lipoprotein measurement|triglycerides:total lipids ratio, intermediate density lipoprotein measurement|lipid measurement, intermediate density lipoprotein measurement|cholesterol:total lipids ratio, high density lipoprotein cholesterol measurement|total cholesterol measurement, low density lipoprotein cholesterol measurement|cholesterol:total lipids ratio, low density lipoprotein cholesterol measurement|clinical and behavioural ideal cardiovascular health|aspirin use measurement|triglycerides:total lipids ratio, low density lipoprotein cholesterol measurement|very low density lipoprotein cholesterol measurement|very low density lipoprotein cholesterol measurement, cholesterol:total lipids ratio|very low density lipoprotein cholesterol measurement, cholesteryl esters:total lipids ratio|free cholesterol measurement, very low density lipoprotein cholesterol measurement|very low density lipoprotein cholesterol measurement, phospholipid measurement|total cholesterol measurement, very low density lipoprotein cholesterol measurement|cholesteryl ester measurement, very low density lipoprotein cholesterol measurement|triglycerides:total lipids ratio, very low density lipoprotein cholesterol measurement|total cholesterol measurement, high density lipoprotein cholesterol measurement|very low density lipoprotein cholesterol measurement, lipid measurement|cholesteryl ester measurement, high density lipoprotein cholesterol measurement|lipid measurement, high density lipoprotein cholesterol measurement|lipid measurement, lipoprotein measurement|free cholesterol measurement, high density lipoprotein cholesterol measurement|sphingomyelin measurement|familial lipoprotein lipase deficiency|stearoyl sphingomyelin (d18:1/18:0) measurement|phospholipids in small HDL measurement|esterified cholesterol measurement, high density lipoprotein cholesterol measurement|phospholipids in medium HDL measurement|total lipids in medium HDL measurement|cholesteryl ester measurement, low density lipoprotein cholesterol measurement|free cholesterol measurement, low density lipoprotein cholesterol measurement|low density lipoprotein cholesterol measurement, phospholipid measurement|low density lipoprotein cholesterol measurement, lipid measurement|platelet count|aortic stenosis|phospholipids:total lipids ratio|cholesteryl esters to total lipids in small HDL percentage|triglyceride measurement|antihyperlipidemic drug use measurement|drug use measurement, myocardial infarction|phospholipids in small VLDL measurement|cholesteryl ester measurement|total lipids in very small VLDL measurement|phospholipids in very small VLDL measurement|total lipids in IDL|phospholipids in IDL measurement|total lipids in large LDL|phospholipids in large LDL measurement|phospholipids in medium LDL measurement|total lipids in medium LDL|total lipids in small LDL|phospholipids in small LDL measurement|total lipids in very large HDL measurement|total phospholipids in lipoprotein particles measurement|phospholipids in LDL measurement|total lipids in lipoprotein particles measurement|total lipids in LDL measurement|polyunsaturated fatty acid measurement|total lipids in medium VLDL|phospholipids in medium VLDL measurement|cholesteryl esters to total lipids in medium VLDL percentage|triglycerides to total lipids in very small VLDL percentage|triglycerides to total lipids in IDL percentage|cholesteryl esters to total lipids in large LDL percentage|triglycerides to total lipids in medium LDL percentage|triglycerides to total lipids in small LDL percentage|cholesteryl esters to total lipids in very large HDL percentage|cholesteryl esters to total lipids in large HDL percentage|triglycerides in medium HDL measurement|cholesteryl esters to total lipids in very large VLDL percentage|triglycerides to total lipids in very large VLDL percentage|triglycerides to total lipids in medium VLDL percentage|triglycerides to total lipids in small VLDL percentage|triglycerides to total lipids in large LDL percentage|intermediate coronary syndrome|occlusion precerebral artery	0.162035020666667|0.1146420675	PSRC1|CELSR2	NA	NA
17_28367840_G_A	17_28349109_C_T	17	28349109	DCA11	seq.22120.4	SomaLogic	trans	C	T	0.501954	0.257522	0.03516	12.6195	novel protein at locus (not assayed)	artificial	synonymous_variant	0.978536	intron_variant	none	0.5194	Bonferroni	rs241777|rs11080055|rs3093692|rs13469	apolipoprotein A 1 measurement, apolipoprotein B measurement|atrophic macular degeneration, age-related macular degeneration, wet macular degeneration|age-related macular degeneration, COVID-19|serum albumin measurement|bone density	0.0926148430526316|0.0865334997368421|0.0856646826315789|0.0849638672105263	SARM1|VTN|SLC46A1|POLDIP2	NA	NA
1_196685194_C_A	1_196685194_C_A	1	196685194	E2F5	seq.22125.9	SomaLogic	trans	C	A	0.271661	-0.219944	0.0394792	7.59672	novel protein at locus (not assayed)	artificial	synonymous_variant	0.993174	synonymous_variant	none	0.6176	GW-significant	rs1329424|rs1061147	age-related macular degeneration|retinopathy|degeneration of macula and posterior pole|macular degeneration	0.284128	CFH	EDIFOLIGIDE|EDIFOLIGIDE SODIUM	CHEMBL2108316|CHEMBL2109058
1_196685194_C_A	1_196704300_T_G	1	196704300	ETV4	seq.22134.1	SomaLogic	trans	T	G	0.723453	0.225711	0.0391762	8.07881	novel protein at locus (not assayed)	artificial	intron_variant	0.993175	synonymous_variant	none	0.583	GW-significant	rs1329424|rs1061147|rs570618|rs4658046	age-related macular degeneration|retinopathy|degeneration of macula and posterior pole|macular degeneration|atrophic macular degeneration, age-related macular degeneration, wet macular degeneration	0.284128	CFH	NA	NA
1_196685194_C_A	1_196729142_A_G	1	196729142	EXOG	seq.22136.9	SomaLogic	trans	A	G	0.724104	0.2523	0.0393912	9.82275	novel protein at locus (not assayed)	artificial	intron_variant	1	synonymous_variant	none	0.5789	GW-significant	rs1329424|rs1061147|rs570618|rs4658046|rs1831282|rs10733086	age-related macular degeneration|retinopathy|degeneration of macula and posterior pole|macular degeneration|atrophic macular degeneration, age-related macular degeneration, wet macular degeneration|age-related macular degeneration, disease progression measurement	0.284128	CFH	NA	NA
1_196685194_C_A	1_196677046_G_T	1	196677046	FOXP3	seq.22148.135	SomaLogic	trans	G	T	0.270684	0.263572	0.0387743	10.9732	novel protein at locus (not assayed)	artificial	intron_variant	0.969527	missense_variant	proxy	0.6178	GW-significant	rs1329424|rs1061147|rs570618|rs1061170|rs10801555|rs10801556|rs488380|rs579745|rs10922102|rs4658046|rs203688|rs12038333|rs1831282|rs10733086|rs380390|rs506317	age-related macular degeneration|retinopathy|degeneration of macula and posterior pole|macular degeneration|atrophic macular degeneration, age-related macular degeneration, wet macular degeneration|wet macular degeneration|atrophic macular degeneration|complement factor H measurement, protein binding measurement|drug use measurement, macular degeneration|Visual impairment|retinal degeneration|serum albumin measurement|age-related macular degeneration, disease progression measurement|eosinophil count	0.284128	CFH	NA	NA
7_115303712_T_C	7_115303712_T_C	7	115303712	GALT9	seq.22152.162	SomaLogic	trans	T	C	0.257329	0.228538	0.0402422	7.86829	novel locus	unique	regulatory_region_variant	NA	NA	none	0.2579	GW-significant	rs12535004	smoking behavior	0.00873	MDFIC	NA	NA
1_169539501_A_T	1_169538606_G_T	1	169538606	GATD1	seq.22154.37	SomaLogic	trans	G	T	0.378502	-0.326288	0.0358224	19.0781	novel protein at locus (not assayed)	artificial	intron_variant	0.979364	intron_variant	none	0.333	Bonferroni	rs1557570	stem Cell Factor measurement	0.432445	F5	NA	NA
1_169539501_A_T	1_169544198_C_A	1	169544198	GEMI7	seq.22155.44	SomaLogic	trans	C	A	0.281433	0.286267	0.03806	13.2663	novel protein at locus (not assayed)	artificial	intron_variant	0.899242	missense_variant	proxy	0.246	Bonferroni	rs1557570|rs4524	stem Cell Factor measurement|venous thromboembolism	0.432445	F5	NA	NA
6_6137892_T_C	6_6137892_T_C	6	6137892	F110A	seq.22371.46	SomaLogic	trans	T	C	0.187296	0.47634	0.0450038	25.4537	novel protein at locus (not assayed)	unique	intergenic_variant	0.982435	missense_variant	proxy	0.2233	Bonferroni	NA	NA	0.490887	F13A1	NA	NA
13_45992379_G_A	13_46007562_T_C	13	46007562	HEY1	seq.22374.56	SomaLogic	trans	T	C	0.716938	0.47242	0.0383115	34.2101	novel protein at locus (not assayed)	artificial	intron_variant	1	intron_variant	none	0.6916	Bonferroni	NA	NA	0.330378	ZC3H13	NA	NA
7_95960075_G_A	7_95960075_G_A	7	95960075	TCF21	seq.22394.8	SomaLogic	trans	G	A	0.0716612	0.376112	0.0675082	7.59725	novel protein at locus (not assayed)	unique	intron_variant	0.903652	intron_variant	none	0.01404	GW-significant	NA	NA	0.491502	DYNC1I1	NA	NA
4_71734718_C_A	4_71734718_C_A	4	71734718	Tristetraproline	seq.22395.7	SomaLogic	trans	C	A	0.648208	-0.195482	0.0353561	7.49196	novel protein at locus (not assayed)	unique	intergenic_variant	NA	NA	none	0.6388	GW-significant	NA	NA	0.0587393	GC	NA	NA
X_71883628_A_G	X_71883628_A_G	23	71883628	CBLC	seq.22417.10	SomaLogic	trans	A	G	0.749186	0.187918	0.0339966	7.48849	novel protein at locus (not assayed)	unique	intergenic_variant	0.876156	intron_variant	none	0.8775	GW-significant	NA	NA	NA	NHSL2|RNU6-1078P|CXorf49B	NA	NA
1_196685194_C_A	1_196729142_A_G	1	196729142	HES1	seq.22465.43	SomaLogic	trans	A	G	0.724104	-0.296024	0.0391894	13.3735	novel protein at locus (not assayed)	artificial	intron_variant	1	synonymous_variant	none	0.5789	Bonferroni	rs1329424|rs1061147|rs570618|rs4658046|rs1831282|rs10733086	age-related macular degeneration|retinopathy|degeneration of macula and posterior pole|macular degeneration|atrophic macular degeneration, age-related macular degeneration, wet macular degeneration|age-related macular degeneration, disease progression measurement	0.284128	CFH	NA	NA
19_44913484_C_T	19_44912921_G_T	19	44912921	HES5	seq.22466.27	SomaLogic	trans	G	T	0.147883	-0.338089	0.0484425	11.5274	novel protein at locus (not assayed)	artificial	upstream_gene_variant	0.993648	missense_variant	proxy	0.2195	Bonferroni	rs429358|rs75627662|rs483082	Lewy body dementia, Lewy body dementia measurement|atrophic macular degeneration, age-related macular degeneration, wet macular degeneration|platelet count|non-alcoholic fatty liver disease|Alzheimer disease|metabolic syndrome|neuritic plaque measurement|neurofibrillary tangles measurement|parental longevity|hippocampal volume|memory performance|health study participation|triglyceride measurement|insomnia measurement|Parkinson disease, disease progression measurement|type 2 diabetes mellitus|liver fat measurement, liver disease biomarker|Lewy body dementia|diet measurement|mortality|waist-hip ratio|longevity|Mental deterioration|physical activity measurement|sleep duration, high density lipoprotein cholesterol measurement|sugar consumption measurement|white matter hyperintensity measurement|refractive error|mean corpuscular volume|mean reticulocyte volume|matrix metalloproteinase‚Äìdegraded type I collagen measurement|cortical thickness|urate measurement|brain connectivity measurement|cerebral amyloid angiopathy|cognitive decline measurement|functional brain measurement|age of onset of stroke disorder|liver fat measurement|plasma beta-amyloid 1-42 measurement|plasma beta-amyloid 1-40:1-42 ratio measurement|familial hyperlipidemia|body height|platelet crit|myocardial infarction|Alzheimer disease, family history of Alzheimer‚Äôs disease|BMI-adjusted waist-hip ratio|triglyceride measurement, high density lipoprotein cholesterol measurement|very low density lipoprotein cholesterol measurement|very low density lipoprotein cholesterol measurement, esterified cholesterol measurement|free cholesterol measurement, very low density lipoprotein cholesterol measurement|very low density lipoprotein cholesterol measurement, lipid measurement|fatty acid measurement|total cholesterol measurement, very low density lipoprotein cholesterol measurement|phospholipid measurement, high density lipoprotein cholesterol measurement|esterified cholesterol measurement, high density lipoprotein cholesterol measurement|free cholesterol measurement, high density lipoprotein cholesterol measurement|lipid measurement, high density lipoprotein cholesterol measurement|very low density lipoprotein cholesterol measurement, phospholipid measurement|polyunsaturated fatty acid measurement|low density lipoprotein cholesterol measurement, lipid measurement|low density lipoprotein cholesterol measurement, phospholipid measurement|esterified cholesterol measurement, low density lipoprotein cholesterol measurement|free cholesterol measurement, low density lipoprotein cholesterol measurement|total cholesterol measurement, low density lipoprotein cholesterol measurement|phospholipid measurement, intermediate density lipoprotein measurement|triglyceride measurement, intermediate density lipoprotein measurement|linoleic acid measurement|esterified cholesterol measurement, intermediate density lipoprotein measurement|free cholesterol measurement, intermediate density lipoprotein measurement|lipid measurement, intermediate density lipoprotein measurement|omega-6 polyunsaturated fatty acid measurement|chylomicron measurement, very low density lipoprotein cholesterol measurement, esterified cholesterol measurement|Abdominal Aortic Aneurysm|level of Sterol ester (27:1/18:0) in blood serum|level of Sterol ester (27:1/14:0) in blood serum|level of Sterol ester (27:1/17:0) in blood serum|level of Sterol ester (27:1/20:2) in blood serum|response to COVID-19 vaccine, COVID-19|glomerular filtration rate|creatinine measurement|insomnia|very low density lipoprotein cholesterol measurement, phospholipids:total lipids ratio|age-related macular degeneration, COVID-19|carbohydrate intake measurement|low density lipoprotein cholesterol measurement, phospholipids:total lipids ratio|Hyperlipidemia|overnutrition, obesity|obesity|diabetic retinopathy|hip fracture|N-palmitoyl-sphingosine (d18:1/16:0) measurement|Sphingomyelin (d18:2/14:0, d18:1/14:1) measurement|Sphingomyelin (d18:2/16:0, d18:1/16:1) measurement|Rare dyslipidemia|1-palmitoyl-2-stearoyl-GPC (16:0/18:0) measurement|1-stearoyl-2-linoleoyl-GPE (18:0/18:2) measurement|chronic obstructive pulmonary disease|body mass index|diabetes mellitus|diabetes mellitus, Drugs used in diabetes use measurement|family history of Alzheimer‚Äôs disease|dementia|drug use measurement, dementia|memory impairment|drug use measurement, memory impairment|sign or symptom|diabetic eye disease|glucose measurement|macular degeneration|3-hydroxybutyrate measurement|total cholesterol measurement, high density lipoprotein cholesterol measurement|Alzheimer disease, age at onset|1,2-dipalmitoyl-GPC (16:0/16:0) measurement, cerebrospinal fluid biomarker measurement|cerebrospinal fluid biomarker measurement, 1-myristoyl-2-palmitoyl-GPC (14:0/16:0) measurement|angina pectoris|1-palmitoyl-2-stearoyl-GPC (16:0/18:0) measurement, cerebrospinal fluid biomarker measurement|1-palmitoyl-2-palmitoleoyl-GPC (16:0/16:1) measurement, cerebrospinal fluid biomarker measurement|triglycerides in very large HDL measurement|triglycerides in medium LDL measurement|phospholipids:total lipids ratio, high density lipoprotein cholesterol measurement|cholesteryl ester measurement, chylomicron measurement, very low density lipoprotein cholesterol measurement|saturated fatty acids measurement|total cholesterol in small VLDL|cholesterol esters in medium VLDL measurement|fall|triglycerides in small LDL measurement|total lipids in small VLDL|cholesterol:total lipids ratio, high density lipoprotein cholesterol measurement|valine measurement|tyrosine measurement|cholesteryl esters:total lipids ratio, high density lipoprotein cholesterol measurement|phospholipids in medium HDL measurement|low density lipoprotein cholesterol measurement, free cholesterol:total lipids ratio|triglycerides in large LDL measurement|triglycerides:total lipids ratio, very low density lipoprotein cholesterol measurement|total lipids in medium HDL measurement|very low density lipoprotein cholesterol measurement, free cholesterol:total lipids ratio|triglyceride measurement, low density lipoprotein cholesterol measurement|Alzheimer disease, Lewy body dementia|triglycerides in IDL measurement|triglycerides:total lipids ratio, high density lipoprotein cholesterol measurement|total cholesterol change measurement, high density lipoprotein cholesterol measurement|total lipids in large HDL|high density lipoprotein particle size measurement|phospholipids in large HDL measurement|age-related macular degeneration|cerebrovascular disorder|aortic aneurysm|aneurysm|esophageal disease|blood urea nitrogen measurement|drug use measurement, gastroesophageal reflux disease|cognitive function measurement|Back pain|neurofilament light chain measurement|serum gamma-glutamyl transferase measurement|body fat percentage|waist circumference|hip circumference|body composition measurement|dementia, Parkinson disease, disease progression measurement|antihyperlipidemic drug use measurement|1-stearoyl-GPE (18:0) measurement|1-nonadecanoyl-GPC (19:0) measurement|vitamin D measurement|coronary artery disease|fat body mass|uric acid measurement|ceramide measurement|lysophosphatidylcholine 20:1 measurement|taste liking measurement|systolic blood pressure|cholesteryl ester measurement, high density lipoprotein cholesterol measurement|cigarettes per day measurement|obstructive sleep apnea|triglycerides in LDL measurement|triglycerides to total lipids in large VLDL percentage|phospholipids:total lipids ratio|cholesteryl ester measurement|cognitive disorder|frontotemporal dementia|delirium|mental or behavioural disorder|nervous system disease|Cognitive impairment|amnesia|Sleep Disorder|body weight|heart disease|liver disease|diabetes mellitus, family history|cholesteryl ester 18:2 measurement|diglyceride measurement|diacylglycerol 38:5 measurement|diacylglycerol 36:4 measurement|diacylglycerol 36:3 measurement|glycerophospholipid measurement|sphingomyelin measurement|triglyceride measurement, very low density lipoprotein cholesterol measurement|eosinophil count|linoleoyl-arachidonoyl-glycerol (18:2/20:4) [1] measurement|familial lipoprotein lipase deficiency|phosphatidylcholine measurement|aspartate aminotransferase to alanine aminotransferase ratio|1-palmitoyl-GPE (16:0) measurement|2-palmitoyl-GPE (16:0) measurement|triglyceride measurement, phospholipid measurement|linoleoyl-arachidonoyl-glycerol (18:2/20:4) [2] measurement|cirrhosis of liver|oleoyl-arachidonoyl-glycerol (18:1/20:4) [1] measurement|oleoyl-arachidonoyl-glycerol (18:1/20:4) [2] measurement|oleoyl-linoleoyl-glycerol (18:1/18:2) [2] measurement	0.45423385|0.429077505	APOC1|APOE	NA	NA
17_28367840_G_A	17_28367840_G_A	17	28367840	HES5	seq.22466.27	SomaLogic	trans	G	A	0.484691	0.258363	0.0344298	13.2085	novel protein at locus (not assayed)	artificial	missense_variant	0.885023	synonymous_variant	lead	0.4786	Bonferroni	rs241777|rs11080055|rs3093692|rs13469|rs704	apolipoprotein A 1 measurement, apolipoprotein B measurement|atrophic macular degeneration, age-related macular degeneration, wet macular degeneration|age-related macular degeneration, COVID-19|serum albumin measurement|bone density|osteoprotegerin measurement|heel bone mineral density|triglyceride measurement|systolic blood pressure|triglyceride measurement, high density lipoprotein cholesterol measurement|free cholesterol:total lipids ratio, intermediate density lipoprotein measurement|breast cancer anti-estrogen resistance protein 3 measurement|very low density lipoprotein cholesterol measurement, cholesterol:total lipids ratio|very low density lipoprotein cholesterol measurement, free cholesterol:total lipids ratio|very low density lipoprotein cholesterol measurement, cholesteryl esters:total lipids ratio|temporal arteritis|cholesterol:total lipids ratio, high density lipoprotein cholesterol measurement|cholesteryl esters:total lipids ratio, high density lipoprotein cholesterol measurement|cholesterol:total lipids ratio, low density lipoprotein cholesterol measurement|phospholipids:total lipids ratio, high density lipoprotein cholesterol measurement|phospholipids in small HDL measurement|low density lipoprotein cholesterol measurement, phospholipids:total lipids ratio|triglycerides in medium HDL measurement|phospholipids:total lipids ratio|hypertension|diastolic blood pressure|level of bone morphogenetic protein 4 in blood serum|phospholipid measurement, high density lipoprotein cholesterol measurement|lipid measurement, high density lipoprotein cholesterol measurement|total lipids in medium HDL measurement|phospholipids in medium HDL measurement|phospholipids in HDL measurement|total lipids in HDL measurement|body height	0.0926148430526316|0.0865334997368421|0.0856646826315789|0.0849638672105263	SARM1|VTN|SLC46A1|POLDIP2	NA	NA
1_169539501_A_T	1_169515314_T_G	1	169515314	HHLA3	seq.22467.94	SomaLogic	trans	T	G	0.383713	-0.256046	0.034843	12.6983	novel protein at locus (not assayed)	artificial	intron_variant	1	downstream_gene_variant	none	0.3308	Bonferroni	NA	NA	0.432445	F5	NA	NA
19_44913484_C_T	19_44912921_G_T	19	44912921	HTF4	seq.22472.4	SomaLogic	trans	G	T	0.147883	-0.497424	0.0487251	23.7421	novel protein at locus (not assayed)	artificial	upstream_gene_variant	0.993648	missense_variant	proxy	0.2195	Bonferroni	rs429358|rs75627662|rs483082	Lewy body dementia, Lewy body dementia measurement|atrophic macular degeneration, age-related macular degeneration, wet macular degeneration|platelet count|non-alcoholic fatty liver disease|Alzheimer disease|metabolic syndrome|neuritic plaque measurement|neurofibrillary tangles measurement|parental longevity|hippocampal volume|memory performance|health study participation|triglyceride measurement|insomnia measurement|Parkinson disease, disease progression measurement|type 2 diabetes mellitus|liver fat measurement, liver disease biomarker|Lewy body dementia|diet measurement|mortality|waist-hip ratio|longevity|Mental deterioration|physical activity measurement|sleep duration, high density lipoprotein cholesterol measurement|sugar consumption measurement|white matter hyperintensity measurement|refractive error|mean corpuscular volume|mean reticulocyte volume|matrix metalloproteinase‚Äìdegraded type I collagen measurement|cortical thickness|urate measurement|brain connectivity measurement|cerebral amyloid angiopathy|cognitive decline measurement|functional brain measurement|age of onset of stroke disorder|liver fat measurement|plasma beta-amyloid 1-42 measurement|plasma beta-amyloid 1-40:1-42 ratio measurement|familial hyperlipidemia|body height|platelet crit|myocardial infarction|Alzheimer disease, family history of Alzheimer‚Äôs disease|BMI-adjusted waist-hip ratio|triglyceride measurement, high density lipoprotein cholesterol measurement|very low density lipoprotein cholesterol measurement|very low density lipoprotein cholesterol measurement, esterified cholesterol measurement|free cholesterol measurement, very low density lipoprotein cholesterol measurement|very low density lipoprotein cholesterol measurement, lipid measurement|fatty acid measurement|total cholesterol measurement, very low density lipoprotein cholesterol measurement|phospholipid measurement, high density lipoprotein cholesterol measurement|esterified cholesterol measurement, high density lipoprotein cholesterol measurement|free cholesterol measurement, high density lipoprotein cholesterol measurement|lipid measurement, high density lipoprotein cholesterol measurement|very low density lipoprotein cholesterol measurement, phospholipid measurement|polyunsaturated fatty acid measurement|low density lipoprotein cholesterol measurement, lipid measurement|low density lipoprotein cholesterol measurement, phospholipid measurement|esterified cholesterol measurement, low density lipoprotein cholesterol measurement|free cholesterol measurement, low density lipoprotein cholesterol measurement|total cholesterol measurement, low density lipoprotein cholesterol measurement|phospholipid measurement, intermediate density lipoprotein measurement|triglyceride measurement, intermediate density lipoprotein measurement|linoleic acid measurement|esterified cholesterol measurement, intermediate density lipoprotein measurement|free cholesterol measurement, intermediate density lipoprotein measurement|lipid measurement, intermediate density lipoprotein measurement|omega-6 polyunsaturated fatty acid measurement|chylomicron measurement, very low density lipoprotein cholesterol measurement, esterified cholesterol measurement|Abdominal Aortic Aneurysm|level of Sterol ester (27:1/18:0) in blood serum|level of Sterol ester (27:1/14:0) in blood serum|level of Sterol ester (27:1/17:0) in blood serum|level of Sterol ester (27:1/20:2) in blood serum|response to COVID-19 vaccine, COVID-19|glomerular filtration rate|creatinine measurement|insomnia|very low density lipoprotein cholesterol measurement, phospholipids:total lipids ratio|age-related macular degeneration, COVID-19|carbohydrate intake measurement|low density lipoprotein cholesterol measurement, phospholipids:total lipids ratio|Hyperlipidemia|overnutrition, obesity|obesity|diabetic retinopathy|hip fracture|N-palmitoyl-sphingosine (d18:1/16:0) measurement|Sphingomyelin (d18:2/14:0, d18:1/14:1) measurement|Sphingomyelin (d18:2/16:0, d18:1/16:1) measurement|Rare dyslipidemia|1-palmitoyl-2-stearoyl-GPC (16:0/18:0) measurement|1-stearoyl-2-linoleoyl-GPE (18:0/18:2) measurement|chronic obstructive pulmonary disease|body mass index|diabetes mellitus|diabetes mellitus, Drugs used in diabetes use measurement|family history of Alzheimer‚Äôs disease|dementia|drug use measurement, dementia|memory impairment|drug use measurement, memory impairment|sign or symptom|diabetic eye disease|glucose measurement|macular degeneration|3-hydroxybutyrate measurement|total cholesterol measurement, high density lipoprotein cholesterol measurement|Alzheimer disease, age at onset|1,2-dipalmitoyl-GPC (16:0/16:0) measurement, cerebrospinal fluid biomarker measurement|cerebrospinal fluid biomarker measurement, 1-myristoyl-2-palmitoyl-GPC (14:0/16:0) measurement|angina pectoris|1-palmitoyl-2-stearoyl-GPC (16:0/18:0) measurement, cerebrospinal fluid biomarker measurement|1-palmitoyl-2-palmitoleoyl-GPC (16:0/16:1) measurement, cerebrospinal fluid biomarker measurement|triglycerides in very large HDL measurement|triglycerides in medium LDL measurement|phospholipids:total lipids ratio, high density lipoprotein cholesterol measurement|cholesteryl ester measurement, chylomicron measurement, very low density lipoprotein cholesterol measurement|saturated fatty acids measurement|total cholesterol in small VLDL|cholesterol esters in medium VLDL measurement|fall|triglycerides in small LDL measurement|total lipids in small VLDL|cholesterol:total lipids ratio, high density lipoprotein cholesterol measurement|valine measurement|tyrosine measurement|cholesteryl esters:total lipids ratio, high density lipoprotein cholesterol measurement|phospholipids in medium HDL measurement|low density lipoprotein cholesterol measurement, free cholesterol:total lipids ratio|triglycerides in large LDL measurement|triglycerides:total lipids ratio, very low density lipoprotein cholesterol measurement|total lipids in medium HDL measurement|very low density lipoprotein cholesterol measurement, free cholesterol:total lipids ratio|triglyceride measurement, low density lipoprotein cholesterol measurement|Alzheimer disease, Lewy body dementia|triglycerides in IDL measurement|triglycerides:total lipids ratio, high density lipoprotein cholesterol measurement|total cholesterol change measurement, high density lipoprotein cholesterol measurement|total lipids in large HDL|high density lipoprotein particle size measurement|phospholipids in large HDL measurement|age-related macular degeneration|cerebrovascular disorder|aortic aneurysm|aneurysm|esophageal disease|blood urea nitrogen measurement|drug use measurement, gastroesophageal reflux disease|cognitive function measurement|Back pain|neurofilament light chain measurement|serum gamma-glutamyl transferase measurement|body fat percentage|waist circumference|hip circumference|body composition measurement|dementia, Parkinson disease, disease progression measurement|antihyperlipidemic drug use measurement|1-stearoyl-GPE (18:0) measurement|1-nonadecanoyl-GPC (19:0) measurement|vitamin D measurement|coronary artery disease|fat body mass|uric acid measurement|ceramide measurement|lysophosphatidylcholine 20:1 measurement|taste liking measurement|systolic blood pressure|cholesteryl ester measurement, high density lipoprotein cholesterol measurement|cigarettes per day measurement|obstructive sleep apnea|triglycerides in LDL measurement|triglycerides to total lipids in large VLDL percentage|phospholipids:total lipids ratio|cholesteryl ester measurement|cognitive disorder|frontotemporal dementia|delirium|mental or behavioural disorder|nervous system disease|Cognitive impairment|amnesia|Sleep Disorder|body weight|heart disease|liver disease|diabetes mellitus, family history|cholesteryl ester 18:2 measurement|diglyceride measurement|diacylglycerol 38:5 measurement|diacylglycerol 36:4 measurement|diacylglycerol 36:3 measurement|glycerophospholipid measurement|sphingomyelin measurement|triglyceride measurement, very low density lipoprotein cholesterol measurement|eosinophil count|linoleoyl-arachidonoyl-glycerol (18:2/20:4) [1] measurement|familial lipoprotein lipase deficiency|phosphatidylcholine measurement|aspartate aminotransferase to alanine aminotransferase ratio|1-palmitoyl-GPE (16:0) measurement|2-palmitoyl-GPE (16:0) measurement|triglyceride measurement, phospholipid measurement|linoleoyl-arachidonoyl-glycerol (18:2/20:4) [2] measurement|cirrhosis of liver|oleoyl-arachidonoyl-glycerol (18:1/20:4) [1] measurement|oleoyl-arachidonoyl-glycerol (18:1/20:4) [2] measurement|oleoyl-linoleoyl-glycerol (18:1/18:2) [2] measurement	0.45423385|0.429077505	APOC1|APOE	NA	NA
1_196685194_C_A	1_196685194_C_A	1	196685194	HXC11	seq.22474.28	SomaLogic	trans	C	A	0.271661	0.406839	0.0393933	24.2769	novel protein at locus (not assayed)	artificial	synonymous_variant	0.993174	synonymous_variant	none	0.6176	Bonferroni	rs1329424|rs1061147	age-related macular degeneration|retinopathy|degeneration of macula and posterior pole|macular degeneration	0.284128	CFH	NA	NA
17_28367840_G_A	17_28396594_G_T	17	28396594	IP6K2	seq.22479.64	SomaLogic	trans	G	T	0.536482	0.1982	0.0358048	7.50831	novel protein at locus (not assayed)	artificial	3_prime_UTR_variant	0.980924	missense_variant	proxy	0.5547	GW-significant	rs11080055|rs3093692|rs13469|rs704|rs967645	atrophic macular degeneration, age-related macular degeneration, wet macular degeneration|age-related macular degeneration, COVID-19|serum albumin measurement|bone density|osteoprotegerin measurement|heel bone mineral density|triglyceride measurement|systolic blood pressure|triglyceride measurement, high density lipoprotein cholesterol measurement|free cholesterol:total lipids ratio, intermediate density lipoprotein measurement|breast cancer anti-estrogen resistance protein 3 measurement|very low density lipoprotein cholesterol measurement, cholesterol:total lipids ratio|very low density lipoprotein cholesterol measurement, free cholesterol:total lipids ratio|very low density lipoprotein cholesterol measurement, cholesteryl esters:total lipids ratio|temporal arteritis|cholesterol:total lipids ratio, high density lipoprotein cholesterol measurement|cholesteryl esters:total lipids ratio, high density lipoprotein cholesterol measurement|cholesterol:total lipids ratio, low density lipoprotein cholesterol measurement|phospholipids:total lipids ratio, high density lipoprotein cholesterol measurement|phospholipids in small HDL measurement|low density lipoprotein cholesterol measurement, phospholipids:total lipids ratio|triglycerides in medium HDL measurement|phospholipids:total lipids ratio|hypertension|diastolic blood pressure|level of bone morphogenetic protein 4 in blood serum|phospholipid measurement, high density lipoprotein cholesterol measurement|lipid measurement, high density lipoprotein cholesterol measurement|total lipids in medium HDL measurement|phospholipids in medium HDL measurement|phospholipids in HDL measurement|total lipids in HDL measurement|body height|total cholesterol measurement, high density lipoprotein cholesterol measurement|cholesteryl ester measurement, high density lipoprotein cholesterol measurement|free cholesterol measurement, high density lipoprotein cholesterol measurement	0.0926148430526316|0.0865334997368421|0.0856646826315789|0.0849638672105263	SARM1|VTN|SLC46A1|POLDIP2	NA	NA
4_73853224_A_C	4_73853224_A_C	4	73853224	K1C14	seq.22482.87	SomaLogic	trans	A	C	0.346254	0.275252	0.0355341	14.0235	novel protein at locus (assayed)	not replicated	upstream_gene_variant	0.847466	upstream_gene_variant	none	0.7111	Bonferroni	NA	NA	0.367607	PF4V1	NA	NA
17_28367840_G_A	17_28389802_C_T	17	28389802	K1C14	seq.22482.87	SomaLogic	trans	C	T	0.513029	0.381962	0.0346335	27.5561	novel protein at locus (assayed)	artificial	intron_variant	1	missense_variant	proxy	0.5194	Bonferroni	rs241777|rs11080055|rs3093692|rs13469|rs704|rs967645	apolipoprotein A 1 measurement, apolipoprotein B measurement|atrophic macular degeneration, age-related macular degeneration, wet macular degeneration|age-related macular degeneration, COVID-19|serum albumin measurement|bone density|osteoprotegerin measurement|heel bone mineral density|triglyceride measurement|systolic blood pressure|triglyceride measurement, high density lipoprotein cholesterol measurement|free cholesterol:total lipids ratio, intermediate density lipoprotein measurement|breast cancer anti-estrogen resistance protein 3 measurement|very low density lipoprotein cholesterol measurement, cholesterol:total lipids ratio|very low density lipoprotein cholesterol measurement, free cholesterol:total lipids ratio|very low density lipoprotein cholesterol measurement, cholesteryl esters:total lipids ratio|temporal arteritis|cholesterol:total lipids ratio, high density lipoprotein cholesterol measurement|cholesteryl esters:total lipids ratio, high density lipoprotein cholesterol measurement|cholesterol:total lipids ratio, low density lipoprotein cholesterol measurement|phospholipids:total lipids ratio, high density lipoprotein cholesterol measurement|phospholipids in small HDL measurement|low density lipoprotein cholesterol measurement, phospholipids:total lipids ratio|triglycerides in medium HDL measurement|phospholipids:total lipids ratio|hypertension|diastolic blood pressure|level of bone morphogenetic protein 4 in blood serum|phospholipid measurement, high density lipoprotein cholesterol measurement|lipid measurement, high density lipoprotein cholesterol measurement|total lipids in medium HDL measurement|phospholipids in medium HDL measurement|phospholipids in HDL measurement|total lipids in HDL measurement|body height|total cholesterol measurement, high density lipoprotein cholesterol measurement|cholesteryl ester measurement, high density lipoprotein cholesterol measurement|free cholesterol measurement, high density lipoprotein cholesterol measurement	0.0926148430526316|0.0865334997368421|0.0856646826315789|0.0849638672105263	SARM1|VTN|SLC46A1|POLDIP2	NA	NA
19_44945208_T_G	19_44945208_T_G	19	44945208	K2C71	seq.22483.109	SomaLogic	trans	T	G	0.37329	0.597037	0.035836	61.5935	novel protein at locus (not assayed)	artificial	missense_variant	0.922949	upstream_gene_variant	lead	0.3585	Bonferroni	rs35336243|rs5167	Alzheimer disease|docosahexaenoic acid measurement, fatty acid measurement|triglyceride measurement|choline measurement|high density lipoprotein particle size measurement|phospholipid measurement, high density lipoprotein cholesterol measurement|free cholesterol measurement, high density lipoprotein cholesterol measurement|cholesteryl ester measurement, high density lipoprotein cholesterol measurement|lipid measurement, high density lipoprotein cholesterol measurement|total cholesterol measurement, high density lipoprotein cholesterol measurement|tumor necrosis factor receptor superfamily member 13C measurement|very low density lipoprotein cholesterol measurement, cholesteryl esters:total lipids ratio|free cholesterol:total lipids ratio, high density lipoprotein cholesterol measurement|fatty acid measurement|memory performance|ceramide measurement|low density lipoprotein cholesterol measurement, phospholipids:total lipids ratio|low density lipoprotein cholesterol measurement, cholesteryl esters:total lipids ratio|cholesterol:total lipids ratio, high density lipoprotein cholesterol measurement|cholesteryl esters:total lipids ratio, high density lipoprotein cholesterol measurement|phospholipid measurement|total lipids in large HDL|phospholipids in large HDL measurement|cholesteryl ester measurement|total lipids in HDL measurement	0.29317	APOC4	NA	NA
17_28367840_G_A	17_28367840_G_A	17	28367840	KC1AL	seq.22484.17	SomaLogic	trans	G	A	0.484691	0.296638	0.0345024	17.0894	novel protein at locus (not assayed)	artificial	missense_variant	0.885023	synonymous_variant	lead	0.4786	Bonferroni	rs241777|rs11080055|rs3093692|rs13469|rs704	apolipoprotein A 1 measurement, apolipoprotein B measurement|atrophic macular degeneration, age-related macular degeneration, wet macular degeneration|age-related macular degeneration, COVID-19|serum albumin measurement|bone density|osteoprotegerin measurement|heel bone mineral density|triglyceride measurement|systolic blood pressure|triglyceride measurement, high density lipoprotein cholesterol measurement|free cholesterol:total lipids ratio, intermediate density lipoprotein measurement|breast cancer anti-estrogen resistance protein 3 measurement|very low density lipoprotein cholesterol measurement, cholesterol:total lipids ratio|very low density lipoprotein cholesterol measurement, free cholesterol:total lipids ratio|very low density lipoprotein cholesterol measurement, cholesteryl esters:total lipids ratio|temporal arteritis|cholesterol:total lipids ratio, high density lipoprotein cholesterol measurement|cholesteryl esters:total lipids ratio, high density lipoprotein cholesterol measurement|cholesterol:total lipids ratio, low density lipoprotein cholesterol measurement|phospholipids:total lipids ratio, high density lipoprotein cholesterol measurement|phospholipids in small HDL measurement|low density lipoprotein cholesterol measurement, phospholipids:total lipids ratio|triglycerides in medium HDL measurement|phospholipids:total lipids ratio|hypertension|diastolic blood pressure|level of bone morphogenetic protein 4 in blood serum|phospholipid measurement, high density lipoprotein cholesterol measurement|lipid measurement, high density lipoprotein cholesterol measurement|total lipids in medium HDL measurement|phospholipids in medium HDL measurement|phospholipids in HDL measurement|total lipids in HDL measurement|body height	0.0926148430526316|0.0865334997368421|0.0856646826315789|0.0849638672105263	SARM1|VTN|SLC46A1|POLDIP2	NA	NA
16_88883080_A_G	16_88883080_A_G	16	88883080	KCTD7	seq.22485.1	SomaLogic	trans	A	G	0.0273616	0.594496	0.107784	7.45901	novel protein at locus (not assayed)	unique	intron_variant	0.856655	intron_variant	none	0.02794	GW-significant	NA	NA	0.275208	CBFA2T3	NA	NA
1_196685194_C_A	1_196685194_C_A	1	196685194	Keratin 6A	seq.22486.58	SomaLogic	trans	C	A	0.271661	0.250779	0.0395264	9.65162	novel protein at locus (not assayed)	artificial	synonymous_variant	0.993174	synonymous_variant	none	0.6176	GW-significant	rs1329424|rs1061147	age-related macular degeneration|retinopathy|degeneration of macula and posterior pole|macular degeneration	0.284128	CFH	NA	NA
17_28396647_C_A	17_28396647_C_A	17	28396647	LCNL1	seq.22490.16	SomaLogic	trans	C	A	0.29772	-0.200985	0.0367715	7.3364	novel protein at locus (not assayed)	unique	3_prime_UTR_variant	0.923439	intron_variant	none	0.4037	GW-significant	rs2071379	choline measurement|free cholesterol measurement, high density lipoprotein cholesterol measurement|phospholipid measurement	0.29219782|0.19602601	SARM1|SLC46A1	NA	NA
1_196685194_C_A	1_196685194_C_A	1	196685194	LMO3	seq.22492.108	SomaLogic	trans	C	A	0.271661	0.317006	0.040174	14.5226	novel protein at locus (not assayed)	artificial	synonymous_variant	0.993174	synonymous_variant	none	0.6176	Bonferroni	rs1329424|rs1061147	age-related macular degeneration|retinopathy|degeneration of macula and posterior pole|macular degeneration	0.284128	CFH	NA	NA
1_196685194_C_A	1_196703343_C_T	1	196703343	MED28	seq.22499.15	SomaLogic	trans	C	T	0.728013	-0.297209	0.0395479	13.2454	novel protein at locus (not assayed)	artificial	intron_variant	0.996589	synonymous_variant	none	0.6173	Bonferroni	rs1329424|rs1061147|rs570618|rs4658046	age-related macular degeneration|retinopathy|degeneration of macula and posterior pole|macular degeneration|atrophic macular degeneration, age-related macular degeneration, wet macular degeneration	0.284128	CFH	NA	NA
14_94378506_T_G	14_94378225_C_T	14	94378225	NAT5	seq.22506.25	SomaLogic	trans	C	T	0.415635	0.356908	0.0343354	24.5818	novel protein at locus (not assayed)	unique	3_prime_UTR_variant	0.991866	missense_variant	proxy	0.2528	Bonferroni	rs2073333|rs1303|rs2239652	esterified cholesterol measurement, high density lipoprotein cholesterol measurement|cholesteryl esters:total lipids ratio, high density lipoprotein cholesterol measurement|chylomicron measurement, very low density lipoprotein cholesterol measurement, cholesteryl esters:total lipids ratio|very low density lipoprotein cholesterol measurement, cholesteryl esters:total lipids ratio|free cholesterol:total lipids ratio, high density lipoprotein cholesterol measurement|phospholipids:total lipids ratio, high density lipoprotein cholesterol measurement|very low density lipoprotein cholesterol measurement, free cholesterol:total lipids ratio|chylomicron measurement, very low density lipoprotein cholesterol measurement, cholesterol:total lipids ratio	0.565856	SERPINA1	NA	NA
5_136060136_TC_T	5_136064346_A_G	5	136064346	NDUF5	seq.22509.9	SomaLogic	trans	A	G	0.459935	-0.377446	0.031971	31.439	novel protein at locus (not assayed)	unique	downstream_gene_variant	0.971485	intron_variant	none	0.4834	Bonferroni	rs17689879	transforming growth factor-beta-induced protein ig-h3 measurement	0.605747	TGFBI	NA	NA
6_32039286_C_T	6_32039286_C_T	6	32039286	NRL	seq.22516.30	SomaLogic	trans	C	T	0.510749	0.191404	0.0349564	7.36024	novel protein at locus (not assayed)	unique	intron_variant	NA	NA	none	0.2816	GW-significant	NA	NA	0.248686	CYP21A2	NA	NA
1_196685194_C_A	1_196729142_A_G	1	196729142	NSE2	seq.22517.106	SomaLogic	trans	A	G	0.724104	-0.251993	0.0388117	10.0742	novel protein at locus (not assayed)	artificial	intron_variant	1	synonymous_variant	none	0.5789	GW-significant	rs1329424|rs1061147|rs570618|rs4658046|rs1831282|rs10733086	age-related macular degeneration|retinopathy|degeneration of macula and posterior pole|macular degeneration|atrophic macular degeneration, age-related macular degeneration, wet macular degeneration|age-related macular degeneration, disease progression measurement	0.284128	CFH	NA	NA
21_26791221_C_T	21_26791221_C_T	21	26791221	NSE2	seq.22517.106	SomaLogic	trans	C	T	0.58241	-0.191048	0.0347556	7.41284	novel protein at locus (not assayed)	not replicated	intergenic_variant	NA	NA	none	0.7979	GW-significant	NA	NA	0.0824759	ADAMTS1	NA	NA
1_196685194_C_A	1_196685194_C_A	1	196685194	NSL1	seq.22518.54	SomaLogic	trans	C	A	0.271661	0.371246	0.0396136	20.1464	novel protein at locus (not assayed)	artificial	synonymous_variant	0.993174	synonymous_variant	none	0.6176	Bonferroni	rs1329424|rs1061147	age-related macular degeneration|retinopathy|degeneration of macula and posterior pole|macular degeneration	0.284128	CFH	NA	NA
1_196685194_C_A	1_196685194_C_A	1	196685194	PL8L1	seq.22532.59	SomaLogic	trans	C	A	0.271661	0.34321	0.0400712	16.9663	novel protein at locus (not assayed)	artificial	synonymous_variant	0.993174	synonymous_variant	none	0.6176	Bonferroni	rs1329424|rs1061147	age-related macular degeneration|retinopathy|degeneration of macula and posterior pole|macular degeneration	0.284128	CFH	NA	NA
17_68875696_C_T	17_68819936_C_A	17	68819936	PP4C	seq.22534.14	SomaLogic	trans	C	A	0.0596091	0.429798	0.0714695	8.74158	novel protein at locus (not assayed)	unique	intergenic_variant	0.899026	missense_variant	proxy	0.01601	GW-significant	NA	NA	0.35385	ABCA8	NA	NA
3_165914017_G_A	3_165914017_G_A	3	165914017	PP4C	seq.22534.14	SomaLogic	trans	G	A	0.462541	-0.184871	0.0335261	7.45553	novel protein at locus (not assayed)	unique	intergenic_variant	NA	NA	none	0.3517	GW-significant	NA	NA	0.188671	BCHE	NA	NA
17_28367840_G_A	17_28367840_G_A	17	28367840	PPTC7	seq.22537.5	SomaLogic	trans	G	A	0.484691	0.224699	0.0348388	9.9504	novel protein at locus (not assayed)	artificial	missense_variant	0.885023	synonymous_variant	lead	0.4786	GW-significant	rs241777|rs11080055|rs3093692|rs13469|rs704	apolipoprotein A 1 measurement, apolipoprotein B measurement|atrophic macular degeneration, age-related macular degeneration, wet macular degeneration|age-related macular degeneration, COVID-19|serum albumin measurement|bone density|osteoprotegerin measurement|heel bone mineral density|triglyceride measurement|systolic blood pressure|triglyceride measurement, high density lipoprotein cholesterol measurement|free cholesterol:total lipids ratio, intermediate density lipoprotein measurement|breast cancer anti-estrogen resistance protein 3 measurement|very low density lipoprotein cholesterol measurement, cholesterol:total lipids ratio|very low density lipoprotein cholesterol measurement, free cholesterol:total lipids ratio|very low density lipoprotein cholesterol measurement, cholesteryl esters:total lipids ratio|temporal arteritis|cholesterol:total lipids ratio, high density lipoprotein cholesterol measurement|cholesteryl esters:total lipids ratio, high density lipoprotein cholesterol measurement|cholesterol:total lipids ratio, low density lipoprotein cholesterol measurement|phospholipids:total lipids ratio, high density lipoprotein cholesterol measurement|phospholipids in small HDL measurement|low density lipoprotein cholesterol measurement, phospholipids:total lipids ratio|triglycerides in medium HDL measurement|phospholipids:total lipids ratio|hypertension|diastolic blood pressure|level of bone morphogenetic protein 4 in blood serum|phospholipid measurement, high density lipoprotein cholesterol measurement|lipid measurement, high density lipoprotein cholesterol measurement|total lipids in medium HDL measurement|phospholipids in medium HDL measurement|phospholipids in HDL measurement|total lipids in HDL measurement|body height	0.0926148430526316|0.0865334997368421|0.0856646826315789|0.0849638672105263	SARM1|VTN|SLC46A1|POLDIP2	NA	NA
7_95308134_T_C	7_95304888_A_G	7	95304888	RA51C	seq.22544.10	SomaLogic	trans	A	G	0.411726	0.225172	0.0346951	10.0664	novel protein at locus (not assayed)	unique	intron_variant	0.988825	missense_variant	proxy	0.282	GW-significant	rs2237582|rs3917534	X-12740 measurement|X-21286 measurement	0.602992	PON1	NA	NA
1_196685194_C_A	1_196723248_T_C	1	196723248	RALYL	seq.22545.20	SomaLogic	trans	T	C	0.73127	-0.265316	0.0399472	10.5084	novel protein at locus (not assayed)	artificial	intron_variant	0.972879	synonymous_variant	none	0.581	GW-significant	rs1329424|rs1061147|rs570618|rs4658046|rs1831282|rs10733086	age-related macular degeneration|retinopathy|degeneration of macula and posterior pole|macular degeneration|atrophic macular degeneration, age-related macular degeneration, wet macular degeneration|age-related macular degeneration, disease progression measurement	0.284128	CFH	NA	NA
1_196685194_C_A	1_196723248_T_C	1	196723248	RGS13	seq.22548.18	SomaLogic	trans	T	C	0.73127	-0.313355	0.0396026	14.5981	novel protein at locus (not assayed)	artificial	intron_variant	0.972879	synonymous_variant	none	0.581	Bonferroni	rs1329424|rs1061147|rs570618|rs4658046|rs1831282|rs10733086	age-related macular degeneration|retinopathy|degeneration of macula and posterior pole|macular degeneration|atrophic macular degeneration, age-related macular degeneration, wet macular degeneration|age-related macular degeneration, disease progression measurement	0.284128	CFH	NA	NA
1_196685194_C_A	1_196723248_T_C	1	196723248	RIP	seq.22549.73	SomaLogic	trans	T	C	0.73127	-0.339846	0.0395378	17.0813	novel protein at locus (not assayed)	artificial	intron_variant	0.972879	synonymous_variant	none	0.581	Bonferroni	rs1329424|rs1061147|rs570618|rs4658046|rs1831282|rs10733086	age-related macular degeneration|retinopathy|degeneration of macula and posterior pole|macular degeneration|atrophic macular degeneration, age-related macular degeneration, wet macular degeneration|age-related macular degeneration, disease progression measurement	0.284128	CFH	GSK2982772	CHEMBL4071864
11_64225227_C_T	11_64286379_G_A	11	64286379	RL38	seq.22553.4	SomaLogic	trans	G	A	0.0175896	0.964748	0.134139	12.1954	novel protein at locus (not assayed)	unique	5_prime_UTR_variant	0.956918	intron_variant	none	0.0001619	Bonferroni	NA	NA	0.396206	FERMT3	CYCLOHEXIMIDE|DORLIMOMAB ARITOX|ATALUREN|ELX-02|MT-3724	CHEMBL123292|CHEMBL2109124|CHEMBL256997|CHEMBL4297744|CHEMBL4297789
1_196685194_C_A	1_196696914_T_C	1	196696914	KIRR1	seq.22563.4	SomaLogic	trans	T	C	0.728664	0.610413	0.0398641	52.199	novel protein at locus (assayed)	artificial	intron_variant	1	synonymous_variant	none	0.6179	Bonferroni	rs1329424|rs1061147|rs570618	age-related macular degeneration|retinopathy|degeneration of macula and posterior pole|macular degeneration|atrophic macular degeneration, age-related macular degeneration, wet macular degeneration	0.284128	CFH	NA	NA
2_94973759_A_G	2_94973759_A_G	2	94973759	DSG4	seq.22568.7	SomaLogic	trans	A	G	0.315635	0.31991	0.0378227	16.566	novel protein at locus (assayed)	not replicated	upstream_gene_variant	0.610329	upstream_gene_variant	none	0.7577	Bonferroni	NA	NA	0.0506194	MAL	NA	NA
1_150510879_C_T	1_150512511_G_A	1	150512511	TGFR-1	seq.22569.55	SomaLogic	trans	G	A	0.30228	0.799854	0.0378137	98.5819	novel protein at locus (assayed)	not replicated	missense_variant	1	missense_variant	lead	0.4048	Bonferroni	rs3737240|rs13294	chronic musculoskeletal pain|extracellular matrix protein 1 measurement	0.301881	ECM1	VACTOSERTIB|GALUNISERTIB	CHEMBL3260567|CHEMBL2364611
1_151019775_A_C	1_151019775_A_C	1	151019775	TGFR-1	seq.22569.55	SomaLogic	trans	A	C	0.0833876	0.482595	0.0622797	14.0327	novel protein at locus (assayed)	not replicated	intron_variant	0.638191	5_prime_UTR_variant	none	0.01565	Bonferroni	NA	NA	0.324443	PRUNE1	VACTOSERTIB|GALUNISERTIB	CHEMBL3260567|CHEMBL2364611
9_133261703_A_G	9_133261703_G_A	9	133261703	DC-SIGN	seq.22576.1	SomaLogic	trans	G	A	0.413029	0.64704	0.0360901	71.1505	replicated variant - protein association	unique	intron_variant&non_coding_transcript_variant	0.98588	frameshift_variant&splice_region_variant&intron_variant	proxy	0.3647	Bonferroni	rs687621|rs950529388|rs687289|rs975381715	partial thromboplastin time|venous thromboembolism|von Willebrand factor measurement|diastolic blood pressure|monocyte count|adolescent idiopathic scoliosis|type 2 diabetes mellitus|peptic ulcer disease|duodenal ulcer, gastric ulcer|neonatal jaundice, parental genotype effect measurement|tonsillitis|disorder of pharynx|coagulation factor measurement|urinary metabolite measurement|pancreatic carcinoma|fibroblast growth factor 23 measurement|ornithine measurement|Ischemic stroke|glycine measurement|respiratory failure, COVID-19	0.479506	ABO	NA	NA
19_7728616_A_G	19_7728616_A_G	19	7728616	DC-SIGN	seq.22576.1	SomaLogic	cis	A	G	0.385016	0.250861	0.0358021	11.6132	replicated variant - protein association	unique	downstream_gene_variant	0.672584	3_prime_UTR_variant	none	0.5607	Bonferroni	NA	NA	0.331591	CD209	NA	NA
9_133261703_A_G	9_133261703_G_A	9	133261703	DC-SIGN	seq.22576.2	SomaLogic	trans	G	A	0.413029	0.497617	0.0358578	43.062	replicated variant - protein association	unique	intron_variant&non_coding_transcript_variant	0.98588	frameshift_variant&splice_region_variant&intron_variant	proxy	0.3647	Bonferroni	rs687621|rs950529388|rs687289|rs975381715	partial thromboplastin time|venous thromboembolism|von Willebrand factor measurement|diastolic blood pressure|monocyte count|adolescent idiopathic scoliosis|type 2 diabetes mellitus|peptic ulcer disease|duodenal ulcer, gastric ulcer|neonatal jaundice, parental genotype effect measurement|tonsillitis|disorder of pharynx|coagulation factor measurement|urinary metabolite measurement|pancreatic carcinoma|fibroblast growth factor 23 measurement|ornithine measurement|Ischemic stroke|glycine measurement|respiratory failure, COVID-19	0.479506	ABO	NA	NA
19_51658493_T_C	19_51658484_G_A	19	51658484	SIG14	seq.22577.24	SomaLogic	cis	G	A	0.189251	-0.511282	0.0428384	32.11	replicated variant - protein association	unique	regulatory_region_variant	0.995831	regulatory_region_variant	none	0.1602	Bonferroni	NA	NA	0.064576173|0.059875589|0.0451731825|0.04514851|0.0397993515	SIGLEC14	NA	NA
20_15668361_G_A	20_15668361_G_A	20	15668361	NRX1B	seq.22579.93	SomaLogic	trans	G	A	0.7443	0.218608	0.0399549	7.35009	novel locus	not replicated	intron_variant	0.895679	intron_variant	none	0.6205	GW-significant	NA	NA	0.411274	MACROD2	NA	NA
3_122591573_A_G	3_122591573_A_G	3	122591573	NRX1B	seq.22579.93	SomaLogic	trans	A	G	0.863844	0.274228	0.0500665	7.3646	novel protein at locus (assayed)	not replicated	intron_variant	1	intron_variant	none	0.8759	GW-significant	NA	NA	0.517648	PARP15	NA	NA
1_196948769_G_A	1_196982329_G_A	1	196982329	ULBP-2	seq.22583.47	SomaLogic	trans	G	A	0.348208	-0.238156	0.0364156	10.2108	replicated locus - protein association	not replicated	intron_variant	0.997014	intron_variant	none	0.1615	GW-significant	NA	NA	0.202686	CFHR2	NA	NA
6_26891562_C_A	6_26891562_C_A	6	26891562	BT2A2	seq.22586.24	SomaLogic	cis	C	A	0.0579805	-1.17707	0.0719184	59.4809	novel protein at locus (not assayed)	unique	intron_variant&non_coding_transcript_variant	1	missense_variant	proxy	0.05746	Bonferroni	NA	NA	0.073984	BTN2A2	NA	NA
6_26388177_G_A	6_26388177_G_A	6	26388177	BT2A2	seq.22586.24	SomaLogic	cis	G	A	0.0638436	-1.3071	0.0686924	80.0023	novel protein at locus (not assayed)	unique	missense_variant	0.720605	splice_donor_variant	lead	0.05454	Bonferroni	NA	NA	0.35997078|0.25330114|0.21886986	BTN2A2	NA	NA
6_25765385_A_C	6_25765385_A_C	6	25765385	BT2A2	seq.22586.24	SomaLogic	trans	A	C	0.0237785	-0.888625	0.111632	14.7654	novel protein at locus (not assayed)	unique	intron_variant	0.738985	intron_variant	none	0.0005143	Bonferroni	NA	NA	0.171839	SLC17A4	NA	NA
6_27809418_A_T	6_27809418_A_T	6	27809418	BT2A2	seq.22586.24	SomaLogic	trans	A	T	0.0410423	-1.00598	0.0860256	30.8637	novel protein at locus (not assayed)	unique	upstream_gene_variant	0.747391	frameshift_variant	proxy	0.0007938	Bonferroni	NA	NA	0.267039	H1-5	NA	NA
3_95829664_A_C	3_95829664_A_C	3	95829664	EPHA6	seq.22587.37	SomaLogic	trans	A	C	0.263518	-0.260786	0.0323182	15.1507	novel protein at locus (not assayed)	unique	intergenic_variant	NA	NA	none	0.1327	Bonferroni	NA	NA	NA	MTHFD2P1|MTHFD2P1|HNRNPKP4	VANDETANIB	CHEMBL24828
1_196685194_C_A	1_196677046_G_T	1	196677046	SAM12	seq.22771.6	SomaLogic	trans	G	T	0.270684	0.294801	0.0389735	13.4085	novel protein at locus (not assayed)	artificial	intron_variant	0.969527	missense_variant	proxy	0.6178	Bonferroni	rs1329424|rs1061147|rs570618|rs1061170|rs10801555|rs10801556|rs488380|rs579745|rs10922102|rs4658046|rs203688|rs12038333|rs1831282|rs10733086|rs380390|rs506317	age-related macular degeneration|retinopathy|degeneration of macula and posterior pole|macular degeneration|atrophic macular degeneration, age-related macular degeneration, wet macular degeneration|wet macular degeneration|atrophic macular degeneration|complement factor H measurement, protein binding measurement|drug use measurement, macular degeneration|Visual impairment|retinal degeneration|serum albumin measurement|age-related macular degeneration, disease progression measurement|eosinophil count	0.284128	CFH	NA	NA
1_196685194_C_A	1_196727607_T_C	1	196727607	SAM50	seq.22772.125	SomaLogic	trans	T	C	0.725407	-0.237027	0.0384459	9.1525	novel protein at locus (not assayed)	artificial	intron_variant	1	synonymous_variant	none	0.5789	GW-significant	rs1329424|rs1061147|rs570618|rs4658046|rs1831282|rs10733086	age-related macular degeneration|retinopathy|degeneration of macula and posterior pole|macular degeneration|atrophic macular degeneration, age-related macular degeneration, wet macular degeneration|age-related macular degeneration, disease progression measurement	0.284128	CFH	NA	NA
17_28367840_G_A	17_28367840_G_A	17	28367840	SAM50	seq.22772.125	SomaLogic	trans	G	A	0.484691	0.206391	0.0335815	9.09976	novel protein at locus (not assayed)	artificial	missense_variant	0.885023	synonymous_variant	lead	0.4786	GW-significant	rs241777|rs11080055|rs3093692|rs13469|rs704	apolipoprotein A 1 measurement, apolipoprotein B measurement|atrophic macular degeneration, age-related macular degeneration, wet macular degeneration|age-related macular degeneration, COVID-19|serum albumin measurement|bone density|osteoprotegerin measurement|heel bone mineral density|triglyceride measurement|systolic blood pressure|triglyceride measurement, high density lipoprotein cholesterol measurement|free cholesterol:total lipids ratio, intermediate density lipoprotein measurement|breast cancer anti-estrogen resistance protein 3 measurement|very low density lipoprotein cholesterol measurement, cholesterol:total lipids ratio|very low density lipoprotein cholesterol measurement, free cholesterol:total lipids ratio|very low density lipoprotein cholesterol measurement, cholesteryl esters:total lipids ratio|temporal arteritis|cholesterol:total lipids ratio, high density lipoprotein cholesterol measurement|cholesteryl esters:total lipids ratio, high density lipoprotein cholesterol measurement|cholesterol:total lipids ratio, low density lipoprotein cholesterol measurement|phospholipids:total lipids ratio, high density lipoprotein cholesterol measurement|phospholipids in small HDL measurement|low density lipoprotein cholesterol measurement, phospholipids:total lipids ratio|triglycerides in medium HDL measurement|phospholipids:total lipids ratio|hypertension|diastolic blood pressure|level of bone morphogenetic protein 4 in blood serum|phospholipid measurement, high density lipoprotein cholesterol measurement|lipid measurement, high density lipoprotein cholesterol measurement|total lipids in medium HDL measurement|phospholipids in medium HDL measurement|phospholipids in HDL measurement|total lipids in HDL measurement|body height	0.0926148430526316|0.0865334997368421|0.0856646826315789|0.0849638672105263	SARM1|VTN|SLC46A1|POLDIP2	NA	NA
17_28367840_G_A	17_28344170_C_G	17	28344170	SDHB	seq.22773.69	SomaLogic	trans	C	G	0.509121	0.249711	0.0345886	12.2824	novel protein at locus (assayed)	artificial	intron_variant	0.978499	intron_variant	none	0.5209	Bonferroni	rs241777|rs11080055|rs3093692	apolipoprotein A 1 measurement, apolipoprotein B measurement|atrophic macular degeneration, age-related macular degeneration, wet macular degeneration|age-related macular degeneration, COVID-19|serum albumin measurement	0.0926148430526316|0.0865334997368421|0.0856646826315789|0.0849638672105263	SARM1|VTN|SLC46A1|POLDIP2	NA	NA
19_44912456_G_A	19_44908684_T_C	19	44908684	SPC25	seq.22782.80	SomaLogic	trans	T	C	0.0996743	1.36345	0.0570004	125.722	novel protein at locus (not assayed)	artificial	missense_variant	0.779819	intron_variant	lead	0.138	Bonferroni	rs429358	Lewy body dementia, Lewy body dementia measurement|atrophic macular degeneration, age-related macular degeneration, wet macular degeneration|platelet count|non-alcoholic fatty liver disease|Alzheimer disease|metabolic syndrome|neuritic plaque measurement|neurofibrillary tangles measurement|parental longevity|hippocampal volume|memory performance|health study participation|triglyceride measurement|insomnia measurement|Parkinson disease, disease progression measurement|type 2 diabetes mellitus|liver fat measurement, liver disease biomarker|Lewy body dementia|diet measurement|mortality|waist-hip ratio|longevity|Mental deterioration|physical activity measurement|sleep duration, high density lipoprotein cholesterol measurement|sugar consumption measurement|white matter hyperintensity measurement|refractive error|mean corpuscular volume|mean reticulocyte volume|matrix metalloproteinase‚Äìdegraded type I collagen measurement|cortical thickness|urate measurement|brain connectivity measurement|cerebral amyloid angiopathy|cognitive decline measurement|functional brain measurement|age of onset of stroke disorder|liver fat measurement|plasma beta-amyloid 1-42 measurement|plasma beta-amyloid 1-40:1-42 ratio measurement|familial hyperlipidemia|body height|platelet crit|myocardial infarction|Alzheimer disease, family history of Alzheimer‚Äôs disease|BMI-adjusted waist-hip ratio|triglyceride measurement, high density lipoprotein cholesterol measurement|very low density lipoprotein cholesterol measurement|very low density lipoprotein cholesterol measurement, esterified cholesterol measurement|free cholesterol measurement, very low density lipoprotein cholesterol measurement|very low density lipoprotein cholesterol measurement, lipid measurement|fatty acid measurement|total cholesterol measurement, very low density lipoprotein cholesterol measurement|phospholipid measurement, high density lipoprotein cholesterol measurement|esterified cholesterol measurement, high density lipoprotein cholesterol measurement|free cholesterol measurement, high density lipoprotein cholesterol measurement|lipid measurement, high density lipoprotein cholesterol measurement|very low density lipoprotein cholesterol measurement, phospholipid measurement|polyunsaturated fatty acid measurement|low density lipoprotein cholesterol measurement, lipid measurement|low density lipoprotein cholesterol measurement, phospholipid measurement|esterified cholesterol measurement, low density lipoprotein cholesterol measurement|free cholesterol measurement, low density lipoprotein cholesterol measurement|total cholesterol measurement, low density lipoprotein cholesterol measurement|phospholipid measurement, intermediate density lipoprotein measurement|triglyceride measurement, intermediate density lipoprotein measurement|linoleic acid measurement|esterified cholesterol measurement, intermediate density lipoprotein measurement|free cholesterol measurement, intermediate density lipoprotein measurement|lipid measurement, intermediate density lipoprotein measurement|omega-6 polyunsaturated fatty acid measurement|chylomicron measurement, very low density lipoprotein cholesterol measurement, esterified cholesterol measurement|Abdominal Aortic Aneurysm|level of Sterol ester (27:1/18:0) in blood serum|level of Sterol ester (27:1/14:0) in blood serum|level of Sterol ester (27:1/17:0) in blood serum|level of Sterol ester (27:1/20:2) in blood serum|response to COVID-19 vaccine, COVID-19|glomerular filtration rate|creatinine measurement|insomnia|very low density lipoprotein cholesterol measurement, phospholipids:total lipids ratio|age-related macular degeneration, COVID-19|carbohydrate intake measurement|low density lipoprotein cholesterol measurement, phospholipids:total lipids ratio|Hyperlipidemia|overnutrition, obesity|obesity|diabetic retinopathy|hip fracture|N-palmitoyl-sphingosine (d18:1/16:0) measurement|Sphingomyelin (d18:2/14:0, d18:1/14:1) measurement|Sphingomyelin (d18:2/16:0, d18:1/16:1) measurement|Rare dyslipidemia|1-palmitoyl-2-stearoyl-GPC (16:0/18:0) measurement|1-stearoyl-2-linoleoyl-GPE (18:0/18:2) measurement|chronic obstructive pulmonary disease|body mass index|diabetes mellitus|diabetes mellitus, Drugs used in diabetes use measurement|family history of Alzheimer‚Äôs disease|dementia|drug use measurement, dementia|memory impairment|drug use measurement, memory impairment|sign or symptom|diabetic eye disease|glucose measurement|macular degeneration|3-hydroxybutyrate measurement|total cholesterol measurement, high density lipoprotein cholesterol measurement|Alzheimer disease, age at onset|1,2-dipalmitoyl-GPC (16:0/16:0) measurement, cerebrospinal fluid biomarker measurement|cerebrospinal fluid biomarker measurement, 1-myristoyl-2-palmitoyl-GPC (14:0/16:0) measurement|angina pectoris|1-palmitoyl-2-stearoyl-GPC (16:0/18:0) measurement, cerebrospinal fluid biomarker measurement|1-palmitoyl-2-palmitoleoyl-GPC (16:0/16:1) measurement, cerebrospinal fluid biomarker measurement|triglycerides in very large HDL measurement|triglycerides in medium LDL measurement|phospholipids:total lipids ratio, high density lipoprotein cholesterol measurement|cholesteryl ester measurement, chylomicron measurement, very low density lipoprotein cholesterol measurement|saturated fatty acids measurement|total cholesterol in small VLDL|cholesterol esters in medium VLDL measurement|fall|triglycerides in small LDL measurement|total lipids in small VLDL|cholesterol:total lipids ratio, high density lipoprotein cholesterol measurement|valine measurement|tyrosine measurement|cholesteryl esters:total lipids ratio, high density lipoprotein cholesterol measurement|phospholipids in medium HDL measurement|low density lipoprotein cholesterol measurement, free cholesterol:total lipids ratio|triglycerides in large LDL measurement|triglycerides:total lipids ratio, very low density lipoprotein cholesterol measurement|total lipids in medium HDL measurement|very low density lipoprotein cholesterol measurement, free cholesterol:total lipids ratio|triglyceride measurement, low density lipoprotein cholesterol measurement|Alzheimer disease, Lewy body dementia|triglycerides in IDL measurement|triglycerides:total lipids ratio, high density lipoprotein cholesterol measurement|total cholesterol change measurement, high density lipoprotein cholesterol measurement|total lipids in large HDL|high density lipoprotein particle size measurement|phospholipids in large HDL measurement|age-related macular degeneration|cerebrovascular disorder|aortic aneurysm|aneurysm|esophageal disease|blood urea nitrogen measurement|drug use measurement, gastroesophageal reflux disease|cognitive function measurement|Back pain|neurofilament light chain measurement|serum gamma-glutamyl transferase measurement|body fat percentage|waist circumference|hip circumference|body composition measurement|dementia, Parkinson disease, disease progression measurement|antihyperlipidemic drug use measurement|1-stearoyl-GPE (18:0) measurement|1-nonadecanoyl-GPC (19:0) measurement|vitamin D measurement|coronary artery disease|fat body mass|uric acid measurement|ceramide measurement|lysophosphatidylcholine 20:1 measurement|taste liking measurement|systolic blood pressure|cholesteryl ester measurement, high density lipoprotein cholesterol measurement|cigarettes per day measurement|obstructive sleep apnea|triglycerides in LDL measurement|triglycerides to total lipids in large VLDL percentage|phospholipids:total lipids ratio|cholesteryl ester measurement|cognitive disorder|frontotemporal dementia|delirium|mental or behavioural disorder|nervous system disease|Cognitive impairment|amnesia|Sleep Disorder|body weight|heart disease|liver disease|diabetes mellitus, family history	0.46513276|0.335017605	APOE|APOC1	NA	NA
2_21000700_G_A	2_21000700_G_A	2	21000700	SPT46	seq.22786.57	SomaLogic	trans	G	A	0.101954	0.575996	0.0537319	26.0853	novel protein at locus (not assayed)	unique	downstream_gene_variant	1	downstream_gene_variant	none	0.1828	Bonferroni	rs6756501	triglyceride measurement	0.330252	APOB	NA	NA
19_44945208_T_G	19_44945208_T_G	19	44945208	SPT46	seq.22786.57	SomaLogic	trans	T	G	0.37329	-0.902151	0.0362091	136.291	novel protein at locus (not assayed)	artificial	missense_variant	0.922949	upstream_gene_variant	lead	0.3585	Bonferroni	rs35336243|rs5167	Alzheimer disease|docosahexaenoic acid measurement, fatty acid measurement|triglyceride measurement|choline measurement|high density lipoprotein particle size measurement|phospholipid measurement, high density lipoprotein cholesterol measurement|free cholesterol measurement, high density lipoprotein cholesterol measurement|cholesteryl ester measurement, high density lipoprotein cholesterol measurement|lipid measurement, high density lipoprotein cholesterol measurement|total cholesterol measurement, high density lipoprotein cholesterol measurement|tumor necrosis factor receptor superfamily member 13C measurement|very low density lipoprotein cholesterol measurement, cholesteryl esters:total lipids ratio|free cholesterol:total lipids ratio, high density lipoprotein cholesterol measurement|fatty acid measurement|memory performance|ceramide measurement|low density lipoprotein cholesterol measurement, phospholipids:total lipids ratio|low density lipoprotein cholesterol measurement, cholesteryl esters:total lipids ratio|cholesterol:total lipids ratio, high density lipoprotein cholesterol measurement|cholesteryl esters:total lipids ratio, high density lipoprotein cholesterol measurement|phospholipid measurement|total lipids in large HDL|phospholipids in large HDL measurement|cholesteryl ester measurement|total lipids in HDL measurement	0.29317	APOC4	NA	NA
19_44909976_G_T	19_44913574_T_G	19	44913574	SYWM	seq.22792.21	SomaLogic	trans	T	G	0.070684	-0.454677	0.0674699	10.7971	novel protein at locus (not assayed)	artificial	upstream_gene_variant	0.987431	upstream_gene_variant	none	0.107	GW-significant	rs72654473|rs445925|rs390082	phosphatidylcholine measurement|cholesteryl ester 18:3 measurement|cholesteryl ester 18:2 measurement|cholesteryl ester 18:0 measurement|cholesteryl ester 16:0 measurement|sterol measurement|cholesteryl ester 20:3 measurement|diacylglycerol 38:5 measurement|glycerophospholipid measurement|triglyceride measurement|sphingomyelin measurement|total cholesterol measurement, high density lipoprotein cholesterol measurement|very low density lipoprotein cholesterol measurement, cholesteryl esters:total lipids ratio|coronary artery disease|diglyceride measurement|triglycerides in very small VLDL measurement|triglycerides to phosphoglycerides ratio|cholesteryl ester measurement|clinical ideal cardiovascular health|response to statin, low density lipoprotein cholesterol measurement|atherosclerosis|serum metabolite measurement|triacylglycerol 56:6 measurement|triacylglycerol 58:7 measurement|very low density lipoprotein cholesterol measurement|isoleucine measurement|pulse pressure measurement|X-11820-to-cholesterol ratio|carotid artery intima media thickness|Alzheimer disease|oleoyl-arachidonoyl-glycerol (18:1/20:4) [1] measurement|level of Sphingomyelin (d42:2) in blood serum	0.371864	APOE	NA	NA
1_196685194_C_A	1_196723248_T_C	1	196723248	SYWM	seq.22792.21	SomaLogic	trans	T	C	0.73127	-0.237694	0.0396999	8.67084	novel protein at locus (not assayed)	artificial	intron_variant	0.972879	synonymous_variant	none	0.581	GW-significant	rs1329424|rs1061147|rs570618|rs4658046|rs1831282|rs10733086	age-related macular degeneration|retinopathy|degeneration of macula and posterior pole|macular degeneration|atrophic macular degeneration, age-related macular degeneration, wet macular degeneration|age-related macular degeneration, disease progression measurement	0.284128	CFH	NA	NA
17_28367840_G_A	17_28367840_G_A	17	28367840	T2AG	seq.22793.110	SomaLogic	trans	G	A	0.484691	0.338833	0.0344351	22.1197	novel protein at locus (not assayed)	artificial	missense_variant	0.885023	synonymous_variant	lead	0.4786	Bonferroni	rs241777|rs11080055|rs3093692|rs13469|rs704	apolipoprotein A 1 measurement, apolipoprotein B measurement|atrophic macular degeneration, age-related macular degeneration, wet macular degeneration|age-related macular degeneration, COVID-19|serum albumin measurement|bone density|osteoprotegerin measurement|heel bone mineral density|triglyceride measurement|systolic blood pressure|triglyceride measurement, high density lipoprotein cholesterol measurement|free cholesterol:total lipids ratio, intermediate density lipoprotein measurement|breast cancer anti-estrogen resistance protein 3 measurement|very low density lipoprotein cholesterol measurement, cholesterol:total lipids ratio|very low density lipoprotein cholesterol measurement, free cholesterol:total lipids ratio|very low density lipoprotein cholesterol measurement, cholesteryl esters:total lipids ratio|temporal arteritis|cholesterol:total lipids ratio, high density lipoprotein cholesterol measurement|cholesteryl esters:total lipids ratio, high density lipoprotein cholesterol measurement|cholesterol:total lipids ratio, low density lipoprotein cholesterol measurement|phospholipids:total lipids ratio, high density lipoprotein cholesterol measurement|phospholipids in small HDL measurement|low density lipoprotein cholesterol measurement, phospholipids:total lipids ratio|triglycerides in medium HDL measurement|phospholipids:total lipids ratio|hypertension|diastolic blood pressure|level of bone morphogenetic protein 4 in blood serum|phospholipid measurement, high density lipoprotein cholesterol measurement|lipid measurement, high density lipoprotein cholesterol measurement|total lipids in medium HDL measurement|phospholipids in medium HDL measurement|phospholipids in HDL measurement|total lipids in HDL measurement|body height	0.0926148430526316|0.0865334997368421|0.0856646826315789|0.0849638672105263	SARM1|VTN|SLC46A1|POLDIP2	NA	NA
4_156024723_C_G	4_156024723_C_G	4	156024723	T53G5	seq.22794.4	SomaLogic	trans	C	G	0.598046	0.191828	0.0348105	7.44669	novel protein at locus (not assayed)	unique	intergenic_variant	NA	NA	none	0.3222	GW-significant	NA	NA	0.0470528|0.033020362	CTSO|GUCY1B1	NA	NA
1_196685194_C_A	1_196677131_A_G	1	196677131	TAD2A	seq.22795.17	SomaLogic	trans	A	G	0.732573	-0.21899	0.0400186	7.35218	novel protein at locus (not assayed)	artificial	intron_variant	0.986268	intron_variant	none	0.6193	GW-significant	rs1329424	age-related macular degeneration|retinopathy|degeneration of macula and posterior pole|macular degeneration	0.284128	CFH	NA	NA
2_3643958_A_G	2_3643958_A_G	2	3643958	TAF12	seq.22797.20	SomaLogic	trans	A	G	0.103583	1.32554	0.056832	119.595	novel protein at locus (not assayed)	unique	missense_variant	0.984751	intron_variant	lead	0.03363	Bonferroni	NA	NA	0.47683	COLEC11	NA	NA
10_7704871_C_T	10_7712373_T_C	10	7712373	TELT	seq.22800.24	SomaLogic	trans	T	C	0.0814332	0.345492	0.061735	7.6598	novel protein at locus (not assayed)	unique	intron_variant	1	intron_variant	none	0.06687	GW-significant	NA	NA	0.330595	ITIH2	NA	NA
1_196685194_C_A	1_196685194_C_A	1	196685194	THA11	seq.22805.18	SomaLogic	trans	C	A	0.271661	0.274495	0.0393513	11.5161	novel protein at locus (not assayed)	artificial	synonymous_variant	0.993174	synonymous_variant	none	0.6176	Bonferroni	rs1329424|rs1061147	age-related macular degeneration|retinopathy|degeneration of macula and posterior pole|macular degeneration	0.284128	CFH	NA	NA
14_94587553_G_A	14_94587553_G_A	14	94587553	THB	seq.22808.59	SomaLogic	trans	G	A	0.518893	-0.627359	0.0356124	68.7336	novel protein at locus (not assayed)	unique	missense_variant	0.979893	synonymous_variant	lead	0.6631	Bonferroni	rs1884080	serum albumin measurement	0.665557	SERPINA5	LIOTHYRONINE|LEVOTHYROXINE|EPROTIROME|RESMETIROM|DEXTROTHYROXINE SODIUM|DEXTROTHYROXINE|LIOTHYRONINE SODIUM|MB07811|LEVOTHYROXINE SODIUM	CHEMBL1544|CHEMBL1624|CHEMBL2035874|CHEMBL3261331|CHEMBL3545058|CHEMBL559|CHEMBL1201119|CHEMBL471897|CHEMBL2103741
20_45924256_C_A	20_45924256_C_A	20	45924256	TMA16	seq.22811.5	SomaLogic	trans	C	A	0.30684	0.208611	0.0369835	7.77107	novel protein at locus (not assayed)	not replicated	downstream_gene_variant	0.89205	intron_variant	none	0.2697	GW-significant	rs378114|rs435306	metabolite measurement|phospholipids:total lipids ratio, high density lipoprotein cholesterol measurement	0.182732	PLTP	NA	NA
1_196685194_C_A	1_196723248_T_C	1	196723248	TPT1L	seq.22813.5	SomaLogic	trans	T	C	0.73127	-0.275168	0.0390906	11.7138	novel protein at locus (not assayed)	artificial	intron_variant	0.972879	synonymous_variant	none	0.581	Bonferroni	rs1329424|rs1061147|rs570618|rs4658046|rs1831282|rs10733086	age-related macular degeneration|retinopathy|degeneration of macula and posterior pole|macular degeneration|atrophic macular degeneration, age-related macular degeneration, wet macular degeneration|age-related macular degeneration, disease progression measurement	0.284128	CFH	NA	NA
6_31849464_G_T	6_31876149_G_A	6	31876149	TRI27	seq.22814.1	SomaLogic	trans	G	A	0.133876	0.302047	0.0495811	8.95262	novel protein at locus (not assayed)	artificial	intron_variant	1	synonymous_variant	none	0.0007496	GW-significant	NA	NA	0.0717756	EHMT2	NA	NA
6_30146588_A_T	6_30146588_A_T	6	30146588	TRI40	seq.22815.4	SomaLogic	cis	A	T	0.1	-0.615433	0.0588856	24.8402	replicated variant - protein association	not replicated	intron_variant	0.993062	missense_variant	proxy	0.2309	Bonferroni	NA	NA	0.414783	TRIM40	NA	NA
19_44927023_C_G	19_44927023_C_G	19	44927023	TRI54	seq.22816.4	SomaLogic	trans	C	G	0.540717	0.228899	0.0345405	10.4652	novel protein at locus (not assayed)	not replicated	non_coding_transcript_exon_variant	0.799331	intron_variant&non_coding_transcript_variant	none	0.5494	GW-significant	rs5112	triglyceride measurement|reticulocyte measurement|level of apolipoprotein C-II in blood serum|triglyceride measurement, intermediate density lipoprotein measurement|platelet component distribution width|triglyceride measurement, low density lipoprotein cholesterol measurement|very low density lipoprotein cholesterol measurement, lipid measurement|free cholesterol measurement, very low density lipoprotein cholesterol measurement|triglyceride measurement, very low density lipoprotein cholesterol measurement|total cholesterol measurement, very low density lipoprotein cholesterol measurement|fatty acid measurement|very low density lipoprotein particle size measurement|very low density lipoprotein cholesterol measurement|very low density lipoprotein cholesterol measurement, phospholipid measurement|triglyceride measurement, high density lipoprotein cholesterol measurement|body height|chylomicron measurement, triglycerides:total lipids ratio, very low density lipoprotein cholesterol measurement|chylomicron measurement, very low density lipoprotein cholesterol measurement, free cholesterol:total lipids ratio|very low density lipoprotein cholesterol measurement, cholesteryl esters:total lipids ratio|acetone measurement|triglycerides in medium HDL measurement|cholesteryl ester measurement, very low density lipoprotein cholesterol measurement|bilirubin measurement|omega-3 polyunsaturated fatty acid measurement|triglycerides in medium VLDL measurement|triglycerides in small VLDL measurement|triglycerides in very large HDL measurement|triglycerides in VLDL measurement|total lipids in VLDL measurement|monounsaturated fatty acids; 16:1, 18:1 measurement|phospholipids in very large VLDL measurement|total lipids in very large VLDL measurement|triglycerides in very large VLDL measurement|phospholipids in large VLDL measurement|total lipids in large VLDL|triglycerides in large VLDL measurement|triglycerides to total lipids in chylomicrons and extremely large VLDL percentage	0.067154825|0.05512423|0.053923145|0.04176747|0.035937954|0.035068363|0.03254234|0.032192387	CLPTM1|APOE|APOC1|TOMM40|RELB|APOC4|APOC2|NECTIN2	NA	NA
3_165743688_A_G	3_165909902_G_A	3	165909902	TRI54	seq.22816.4	SomaLogic	trans	G	A	0.387622	0.194256	0.0353269	7.41754	novel protein at locus (not assayed)	not replicated	intergenic_variant	0.980303	intron_variant	none	0.3958	GW-significant	NA	NA	0.502015	BCHE	NA	NA
17_28367840_G_A	17_28389802_C_T	17	28389802	TRI54	seq.22816.4	SomaLogic	trans	C	T	0.513029	0.215053	0.0349768	9.10653	novel protein at locus (not assayed)	artificial	intron_variant	1	missense_variant	proxy	0.5194	GW-significant	rs241777|rs11080055|rs3093692|rs13469|rs704|rs967645	apolipoprotein A 1 measurement, apolipoprotein B measurement|atrophic macular degeneration, age-related macular degeneration, wet macular degeneration|age-related macular degeneration, COVID-19|serum albumin measurement|bone density|osteoprotegerin measurement|heel bone mineral density|triglyceride measurement|systolic blood pressure|triglyceride measurement, high density lipoprotein cholesterol measurement|free cholesterol:total lipids ratio, intermediate density lipoprotein measurement|breast cancer anti-estrogen resistance protein 3 measurement|very low density lipoprotein cholesterol measurement, cholesterol:total lipids ratio|very low density lipoprotein cholesterol measurement, free cholesterol:total lipids ratio|very low density lipoprotein cholesterol measurement, cholesteryl esters:total lipids ratio|temporal arteritis|cholesterol:total lipids ratio, high density lipoprotein cholesterol measurement|cholesteryl esters:total lipids ratio, high density lipoprotein cholesterol measurement|cholesterol:total lipids ratio, low density lipoprotein cholesterol measurement|phospholipids:total lipids ratio, high density lipoprotein cholesterol measurement|phospholipids in small HDL measurement|low density lipoprotein cholesterol measurement, phospholipids:total lipids ratio|triglycerides in medium HDL measurement|phospholipids:total lipids ratio|hypertension|diastolic blood pressure|level of bone morphogenetic protein 4 in blood serum|phospholipid measurement, high density lipoprotein cholesterol measurement|lipid measurement, high density lipoprotein cholesterol measurement|total lipids in medium HDL measurement|phospholipids in medium HDL measurement|phospholipids in HDL measurement|total lipids in HDL measurement|body height|total cholesterol measurement, high density lipoprotein cholesterol measurement|cholesteryl ester measurement, high density lipoprotein cholesterol measurement|free cholesterol measurement, high density lipoprotein cholesterol measurement	0.0926148430526316|0.0865334997368421|0.0856646826315789|0.0849638672105263	SARM1|VTN|SLC46A1|POLDIP2	NA	NA
1_196685194_C_A	1_196723248_T_C	1	196723248	TXTP	seq.22818.4	SomaLogic	trans	T	C	0.73127	-0.260756	0.0398386	10.2264	novel protein at locus (not assayed)	artificial	intron_variant	0.972879	synonymous_variant	none	0.581	GW-significant	rs1329424|rs1061147|rs570618|rs4658046|rs1831282|rs10733086	age-related macular degeneration|retinopathy|degeneration of macula and posterior pole|macular degeneration|atrophic macular degeneration, age-related macular degeneration, wet macular degeneration|age-related macular degeneration, disease progression measurement	0.284128	CFH	NA	NA
17_28367840_G_A	17_28351934_G_C	17	28351934	TXTP	seq.22818.4	SomaLogic	trans	G	C	0.506189	0.196329	0.0350739	7.66282	novel protein at locus (not assayed)	artificial	intron_variant	0.962219	synonymous_variant	none	0.5203	GW-significant	rs241777|rs11080055|rs3093692|rs13469	apolipoprotein A 1 measurement, apolipoprotein B measurement|atrophic macular degeneration, age-related macular degeneration, wet macular degeneration|age-related macular degeneration, COVID-19|serum albumin measurement|bone density	0.0926148430526316|0.0865334997368421|0.0856646826315789|0.0849638672105263	SARM1|VTN|SLC46A1|POLDIP2	NA	NA
3_124763647_TTTGTTGAAC_T	3_124763647_TTTGTTGAAC_T	3	124763647	UCP4	seq.22820.129	SomaLogic	trans	TTTGTTGAAC	T	0.193811	-0.242442	0.0435435	7.58843	novel protein at locus (not assayed)	unique	inframe_deletion	0.900405	3_prime_UTR_variant	lead	0.1273	GW-significant	rs142695226|rs17282078	coronary artery disease|BMI-adjusted hip circumference	0.350769	ITGB5	NA	NA
19_44909976_G_T	19_44909976_G_T	19	44909976	UNG	seq.22821.50	SomaLogic	trans	G	T	0.0459283	1.455	0.0828623	68.2964	novel protein at locus (assayed)	artificial	upstream_gene_variant	1	missense_variant	proxy	0.07979	Bonferroni	rs7412|rs1065853	lipid measurement|response to statin, LDL cholesterol change measurement|pulse pressure measurement|reticulocyte count|Alzheimer disease|systolic blood pressure|triglyceride measurement|response to darapladib, lipoprotein-associated phospholipase A(2) change measurement|lipoprotein A measurement, apolipoprotein A 1 measurement|coronary artery disease|late-onset Alzheimers disease|longevity|Alzheimer disease, family history of Alzheimer‚Äôs disease|mean corpuscular volume|mean reticulocyte volume|reticulocyte measurement|aspirin use measurement|Calcium channel blocker use measurement|Antithrombotic agent use measurement|HMG CoA reductase inhibitor use measurement|Agents acting on the renin-angiotensin system use measurement|common carotid intimal medial thickness|liver fibrosis measurement|esterified stigmasterol measurement|vitamin D measurement|metabolic syndrome|platelet crit|phospholipids:total lipids ratio, intermediate density lipoprotein measurement|bilirubin measurement|triacylglycerol 56:3 measurement|level of Sphingomyelin (d42:2) in blood serum|proteasome activator complex subunit 1 measurement|level of Phosphatidylcholine (O-16:0_20:3) in blood serum|level of Sterol ester (27:1/18:1) in blood serum|level of Sterol ester (27:1/16:0) in blood serum|level of Sterol ester (27:1/20:4) in blood serum|level of Sterol ester (27:1/22:6) in blood serum|level of Sterol ester (27:1/18:2) in blood serum|sphingomyelin 16:0 measurement|sphingomyelin 18:0 measurement|sphingomyelin 24:0 measurement|sphingomyelin 24:1 measurement|phosphatidylethanolamine measurement|cholesteryl ester 16:0 measurement|phosphatidylcholine measurement|Beta blocking agent use measurement|very low density lipoprotein cholesterol measurement, cholesteryl esters:total lipids ratio|total cholesterol measurement, very low density lipoprotein cholesterol measurement|very low density lipoprotein cholesterol measurement, free cholesterol:total lipids ratio|free cholesterol measurement, very low density lipoprotein cholesterol measurement|sphingomyelin measurement|cholesterol:total lipids ratio, high density lipoprotein cholesterol measurement|cholesteryl esters:total lipids ratio, high density lipoprotein cholesterol measurement|cholesteryl ester measurement, very low density lipoprotein cholesterol measurement|free cholesterol measurement, high density lipoprotein cholesterol measurement|diglyceride measurement|cholesteryl ester measurement|cholesteryl ester 24:6 measurement|diet measurement|cholesterol:total lipids ratio, cholesteryl esters:total lipids ratio|metabolic disease|hyperlipidemia|Hypercholesterolemia|palmitoyl dihydrosphingomyelin (d18:0/16:0) measurement|palmitoyl sphingomyelin (d18:1/16:0) measurement|stearoyl sphingomyelin (d18:1/18:0) measurement|Sphingomyelin (d18:1/20:0, d16:1/22:0) measurement|Sphingomyelin (d18:1/20:1, d18:2/20:0) measurement|Sphingomyelin (d18:1/22:1, d18:2/22:0, d16:1/24:1) measurement|Sphingomyelin (d18:1/15:0, d16:1/17:0) measurement|Sphingomyelin (d18:1/17:0, d17:1/18:0, d19:1/16:0) measurement|Sphingomyelin (d18:1/21:0, d17:1/22:0, d16:1/23:0) measurement|Sphingomyelin (d18:2/23:0, d18:1/23:1, d17:1/24:1) measurement|memory performance|drug use measurement, Hypercholesterolemia|Hypercholesterolemia, family history|myocardial infarction|very low density lipoprotein cholesterol measurement, phospholipids:total lipids ratio|angina pectoris|triglycerides:total lipids ratio, very low density lipoprotein cholesterol measurement|triglycerides:total lipids ratio, low density lipoprotein cholesterol measurement|low density lipoprotein cholesterol measurement, phospholipids:total lipids ratio|esterified cholesterol measurement, high density lipoprotein cholesterol measurement|total cholesterol measurement, high density lipoprotein cholesterol measurement|total lipids in small LDL|low density lipoprotein cholesterol measurement, free cholesterol:total lipids ratio|apolipoprotein A 1 measurement, apolipoprotein B measurement|chylomicron measurement, very low density lipoprotein cholesterol measurement, cholesteryl esters:total lipids ratio|chylomicron measurement, very low density lipoprotein cholesterol measurement, free cholesterol:total lipids ratio|cholesterol:total lipids ratio, low density lipoprotein cholesterol measurement|esterified cholesterol measurement, low density lipoprotein cholesterol measurement|phospholipids in VLDL measurement|chylomicron measurement, very low density lipoprotein cholesterol measurement, phospholipids:total lipids ratio|chylomicron measurement, triglycerides:total lipids ratio, very low density lipoprotein cholesterol measurement|very low density lipoprotein cholesterol measurement, esterified cholesterol measurement|very low density lipoprotein cholesterol measurement, cholesterol:total lipids ratio|fatty acid measurement|polyunsaturated fatty acid measurement|choline measurement|total lipids in very small VLDL measurement|very low density lipoprotein cholesterol measurement|free cholesterol:total lipids ratio, high density lipoprotein cholesterol measurement|phospholipids:total lipids ratio, high density lipoprotein cholesterol measurement|phospholipids in small HDL measurement|phospholipids in small LDL measurement|total lipids in very large HDL measurement|phosphoglycerides measurement|very low density lipoprotein particle size measurement|phospholipids in large LDL measurement|low density lipoprotein cholesterol measurement, lipid measurement|total lipids in large LDL|phospholipids in medium LDL measurement|free cholesterol:total lipids ratio, intermediate density lipoprotein measurement|low density lipoprotein cholesterol measurement, cholesteryl esters:total lipids ratio|low density lipoprotein particle size measurement|phospholipids in IDL measurement|total lipids in IDL|triglycerides:total lipids ratio, intermediate density lipoprotein measurement|triglycerides in large HDL measurement|fatty acid change measurement|omega-3 polyunsaturated fatty acid measurement|esterified cholesterol measurement, intermediate density lipoprotein measurement|cholesteryl esters:total lipids ratio, intermediate density lipoprotein measurement|leucine measurement|omega-6 polyunsaturated fatty acid measurement|triglyceride measurement, high density lipoprotein cholesterol measurement|cholesterol:total lipids ratio, intermediate density lipoprotein measurement|total cholesterol measurement, low density lipoprotein cholesterol measurement|fatty acid measurement, linoleic acid measurement|linoleic acid measurement|hypertension|essential hypertension|coronary atherosclerosis|metabolite measurement, diet measurement|1-(1-enyl-stearoyl)-2-linoleoyl-GPE (P-18:0/18:2)* measurement|cholesteryl esters to total lipids in small HDL percentage|age of onset of Alzheimer disease|body mass index|erythrocyte measurement|aging|coronary artery calcification|X-24870 measurement|behenoyl sphingomyelin (d18:1/22:0) measurement|tricosanoyl sphingomyelin (d18:1/23:0) measurement|body fat percentage|N-palmitoyl-sphinganine (d18:0/16:0) measurement|lysophosphatidylethanolamine measurement|alanine measurement|GM3 ganglioside measurement|cholesteryl ester 18:0 measurement|cholesteryl ester 18:2 measurement|free cholesterol measurement, low density lipoprotein cholesterol measurement|cholesteryl ester measurement, low density lipoprotein cholesterol measurement|metabolite measurement|phospholipids in very small VLDL measurement|cigarettes per day measurement|gallstones|triglycerides in HDL measurement|degree of unsaturation measurement|docosahexaenoic acid measurement|total lipids in medium VLDL|phospholipids in medium VLDL measurement|cholesteryl esters to total lipids in small VLDL percentage|cholesteryl esters to total lipids in small LDL percentage|cholesteryl esters to total lipids in very large HDL percentage|triglycerides in medium HDL measurement|phospholipids:total lipids ratio|cholesteryl esters to total lipids in very large VLDL percentage|triglycerides to total lipids in very large VLDL percentage|cholesteryl esters to total lipids in large LDL percentage|heart rate|occlusion precerebral artery|carotid artery intima media thickness|mitochondrial DNA measurement|familial hyperlipidemia|phospholipid measurement, high density lipoprotein cholesterol measurement|cholesteryl ester measurement, high density lipoprotein cholesterol measurement|triglycerides:total lipids ratio, high density lipoprotein cholesterol measurement|clinical and behavioural ideal cardiovascular health|insomnia|lipoprotein measurement, phospholipid measurement|very low density lipoprotein cholesterol measurement, phospholipid measurement|very low density lipoprotein cholesterol measurement, lipid measurement|triglyceride measurement, phospholipid measurement|lipid measurement, lipoprotein measurement|lipid measurement, high density lipoprotein cholesterol measurement|Hyperlipidemia|free cholesterol measurement, chylomicron measurement, very low density lipoprotein cholesterol measurement|chylomicron measurement, triglyceride measurement, very low density lipoprotein cholesterol measurement|chylomicron measurement, very low density lipoprotein cholesterol measurement, lipid measurement|creatinine measurement|cholesteryl ester measurement, chylomicron measurement, very low density lipoprotein cholesterol measurement|chylomicron measurement, total cholesterol measurement, very low density lipoprotein cholesterol measurement|chylomicron measurement, very low density lipoprotein cholesterol measurement, phospholipid measurement|chylomicron measurement, very low density lipoprotein cholesterol measurement, cholesterol:total lipids ratio|chylomicron measurement, very low density lipoprotein cholesterol measurement|cholesteryl esters to total lipids in medium HDL percentage|triglycerides to total lipids in medium HDL percentage|triglycerides to total lipids in small HDL percentage|drug use measurement|phenylalanine measurement|phospholipid measurement|phospholipids in small VLDL measurement|phospholipids in very large HDL measurement|total lipids in medium HDL measurement|phospholipids in medium HDL measurement|total phospholipids in lipoprotein particles measurement|phospholipids in HDL measurement|total lipids in lipoprotein particles measurement|polyunsaturated fatty acids to total fatty acids percentage|monounsaturated fatty acids; 16:1, 18:1 measurement|saturated fatty acids to total fatty acids percentage|polyunsaturated fatty acids to monounsaturated fatty acids ratio|omega-6:omega-3 polyunsaturated fatty acid ratio|total lipids in chylomicrons and extremely large VLDL measurement|phospholipids in chylomicrons and extremely large VLDL measurement|triglycerides in chylomicrons and extremely large VLDL measurement|cholesteryl esters to total lipids in large VLDL percentage|cholesteryl esters to total lipids in medium LDL percentage|triglycerides to total lipids in large HDL percentage|total lipids in small HDL measurement|cholesteryl esters to total lipids in chylomicrons and extremely large VLDL percentage|triglycerides in small HDL measurement|triglycerides to total lipids in very large HDL percentage|cholesteryl esters to total lipids in large HDL percentage|heart disease	0.371864	APOE	NA	NA
12_7089608_C_T	12_7089608_C_T	12	7089608	WDR31	seq.22827.18	SomaLogic	trans	C	T	0.160261	0.452607	0.0480498	20.3438	novel protein at locus (not assayed)	artificial	missense_variant	NA	NA	lead	0.08858	Bonferroni	NA	NA	0.48069	C1R	NA	NA
1_196685194_C_A	1_196685194_C_A	1	196685194	ZC3H8	seq.22832.9	SomaLogic	trans	C	A	0.271661	0.295046	0.0391134	13.339	novel protein at locus (not assayed)	artificial	synonymous_variant	0.993174	synonymous_variant	none	0.6176	Bonferroni	rs1329424|rs1061147	age-related macular degeneration|retinopathy|degeneration of macula and posterior pole|macular degeneration	0.284128	CFH	NA	NA
1_196741786_T_C	1_196706226_G_A	1	196706226	ZDHC4	seq.22834.21	SomaLogic	trans	G	A	0.294137	0.387684	0.037583	24.2216	novel protein at locus (not assayed)	artificial	intron_variant	1	intron_variant	none	0.1961	Bonferroni	NA	NA	0.280699	CFH	NA	NA
3_52786995_A_G	3_52742892_T_C	3	52742892	ZN230	seq.22838.39	SomaLogic	trans	T	C	0.29316	-0.245948	0.0374057	10.3133	novel protein at locus (not assayed)	unique	intron_variant	0.796869	missense_variant	proxy	0.4232	GW-significant	rs11235|rs11130319|rs11130324	intelligence|BMI-adjusted waist-hip ratio|phospholipids:total lipids ratio, high density lipoprotein cholesterol measurement|fatty acid measurement|body mass index|BMI-adjusted waist circumference	0.195622	ITIH1	NA	NA
4_109758836_T_C	4_109758836_T_C	4	109758836	Alpha-1-syntrophin	seq.22946.55	SomaLogic	trans	T	C	0.0631922	1.37637	0.0741502	76.1844	novel protein at locus (assayed)	unique	intron_variant	1	missense_variant	proxy	0.001573	Bonferroni	NA	NA	0.377833	CFI	NA	NA
6_27086715_TC_T	6_27086715_TC_T	6	27086715	BT3A3	seq.22950.6	SomaLogic	trans	TC	T	0.0439739	-0.877012	0.0860143	23.6854	novel variant - protein association (ancestry)	unique	downstream_gene_variant	1	upstream_gene_variant	none	0.001896	Bonferroni	NA	NA	0.0825867675|0.0756240765|0.06349358|0.063088305|0.058335001|0.0540205985	H2BC12|PRSS16|H2AC11|H2AC12|H2BC11|H4C9	NA	NA
6_27701625_C_T	6_27701625_C_T	6	27701625	BT3A3	seq.22950.6	SomaLogic	trans	C	T	0.0469055	-0.77115	0.0826976	19.9545	novel variant - protein association (ancestry)	unique	intron_variant&non_coding_transcript_variant	1	upstream_gene_variant	none	0.003753	Bonferroni	NA	NA	0.0724446	H4C11	NA	NA
6_25755017_G_T	6_25755017_G_T	6	25755017	BT3A3	seq.22950.6	SomaLogic	trans	G	T	0.0228013	-0.953935	0.117288	15.3788	novel variant - protein association (ancestry)	unique	intron_variant	0.893173	missense_variant	proxy	2.999e-05	Bonferroni	rs79276065	platelet count	0.44787216|0.38016975	SLC17A3|SLC17A4	NA	NA
6_26564629_GA_G	6_26564629_GA_G	6	26564629	BT3A3	seq.22950.6	SomaLogic	cis	GA	G	0.0436482	-0.906961	0.086263	25.1276	replicated variant - protein association	unique	upstream_gene_variant	0.907222	missense_variant	proxy	0.008949	Bonferroni	rs2451713|rs75717428|rs77649000|rs77202176	Parkinson disease|psoriasis|platelet count	0.157824	BTN3A3	NA	NA
6_31849464_G_T	6_31852397_T_C	6	31852397	CDKA2	seq.22952.28	SomaLogic	trans	T	C	0.153746	0.264204	0.0480749	7.4098	novel protein at locus (assayed)	artificial	intergenic_variant	1	synonymous_variant	none	0.03546	GW-significant	NA	NA	0.0717756	EHMT2	NA	NA
1_161675021_C_T	1_161675021_C_T	1	161675021	FCG2B	seq.22960.8	SomaLogic	cis	C	T	0.0973941	1.33335	0.0571235	119.776	replicated variant - protein association	replicated	intron_variant	1	intron_variant	none	0.1695	Bonferroni	rs17413015|rs72480273	birth weight	0.904652	FCGR2B	OBEXELIMAB	CHEMBL4298134
9_134948963_C_T	9_134948963_C_T	9	134948963	FCN1	seq.22961.7	SomaLogic	cis	C	T	0.359283	0.398872	0.0362639	27.4137	replicated locus - protein association	replicated	intergenic_variant	NA	NA	none	NA	Bonferroni	NA	NA	0.157049	FCN1	NA	NA
9_905218_G_C	9_905218_G_C	9	905218	GDF7	seq.22967.15	SomaLogic	trans	G	C	0.0322476	0.532109	0.096524	7.45181	novel protein at locus (assayed)	unique	intron_variant	0.8576	intron_variant	none	0.01946	GW-significant	NA	NA	0.240294	DMRT3	NA	NA
10_58847230_G_A	10_58855401_A_G	10	58855401	IF4A2	seq.22984.10	SomaLogic	trans	A	G	0.848208	-0.2921	0.0483392	8.81946	novel protein at locus (assayed)	artificial	intergenic_variant	0.885342	intergenic_variant	none	0.8133	GW-significant	NA	NA	0.0294677	BICC1	NA	NA
3_56815027_A_C	3_56815027_A_C	3	56815027	IF4A2	seq.22984.10	SomaLogic	trans	A	C	0.370033	-0.198228	0.0355643	7.60339	replicated locus - protein association	unique	intron_variant	0.949338	intron_variant	none	0.2427	GW-significant	NA	NA	0.223213	ARHGEF3	NA	NA
1_169550527_A_G	1_169549874_C_T	1	169549874	LIN7B	seq.22990.20	SomaLogic	trans	C	T	0.189902	0.257649	0.0447977	8.05296	novel protein at locus (assayed)	unique	missense_variant	0.995773	3_prime_UTR_variant	lead	0.009204	GW-significant	NA	NA	0.394082	F5	NA	NA
16_57358821_C_A	16_57358821_C_A	16	57358821	MDC	seq.22993.9	SomaLogic	cis	C	A	0.0863192	-0.42311	0.0587721	12.2177	replicated variant - protein association	replicated	missense_variant	0.785877	missense_variant	lead	0.9521	Bonferroni	NA	NA	0.793644	CCL22	NA	NA
1_196685194_C_A	1_196685194_C_A	1	196685194	PLAK	seq.23007.8	SomaLogic	trans	C	A	0.271661	0.326762	0.0395812	15.8202	replicated locus - protein association	artificial	synonymous_variant	0.993174	synonymous_variant	none	0.6176	Bonferroni	rs1329424|rs1061147	age-related macular degeneration|retinopathy|degeneration of macula and posterior pole|macular degeneration	0.284128	CFH	NA	NA
2_79081590_G_T	2_79081590_G_T	2	79081590	REG1B	seq.23018.4	SomaLogic	cis	G	T	0.611075	0.39277	0.0349071	28.6444	replicated variant - protein association	replicated	downstream_gene_variant	0.991209	splice_region_variant&splice_polypyrimidine_tract_variant&intron_variant	none	0.7358	Bonferroni	NA	NA	0.514237	REG1B	NA	NA
1_196685194_C_A	1_196723248_T_C	1	196723248	RGS4	seq.23020.18	SomaLogic	trans	T	C	0.73127	-0.298462	0.039158	13.6024	replicated variant - protein association	artificial	intron_variant	0.972879	synonymous_variant	none	0.581	Bonferroni	rs1329424|rs1061147|rs570618|rs4658046|rs1831282|rs10733086	age-related macular degeneration|retinopathy|degeneration of macula and posterior pole|macular degeneration|atrophic macular degeneration, age-related macular degeneration, wet macular degeneration|age-related macular degeneration, disease progression measurement	0.284128	CFH	NA	NA
20_1330044_C_T	20_1330044_C_T	20	1330044	SDCB2	seq.23028.49	SomaLogic	cis	C	T	0.187622	0.531859	0.0441704	32.6653	replicated locus - protein association	unique	upstream_gene_variant	0.951991	intron_variant	none	0.3019	Bonferroni	NA	NA	0.535452	SDCBP2	NA	NA
6_31849464_G_T	6_31950377_A_G	6	31950377	SH3G3	seq.23029.3	SomaLogic	trans	A	G	0.132899	0.789708	0.0458424	65.7753	novel protein at locus (assayed)	artificial	missense_variant	1	synonymous_variant	lead	0.0007202	Bonferroni	NA	NA	0.0717756	EHMT2	NA	NA
19_51658493_T_C	19_51658493_T_C	19	51658493	Siglec-5	seq.23030.4	SomaLogic	cis	T	C	0.188925	-0.549603	0.0429007	36.847	replicated locus - protein association	unique	regulatory_region_variant	0.940662	regulatory_region_variant	none	0.161	Bonferroni	NA	NA	0.064576173|0.059875589|0.0451731825|0.04514851|0.0397993515	SIGLEC5	NA	NA
6_31849464_G_T	6_31977823_TCA_T	6	31977823	UB2D3	seq.23037.37	SomaLogic	trans	TCA	T	0.132248	0.352696	0.0505929	11.5029	novel protein at locus (assayed)	artificial	intron_variant	0.987484	missense_variant	proxy	0.0006919	Bonferroni	NA	NA	0.0717756	EHMT2	NA	NA
18_49565334_A_C	18_49565334_A_C	18	49565334	Endothelial lipase	seq.23148.100	SomaLogic	cis	A	C	0.0234528	0.83258	0.11522	12.3032	novel protein at locus (not assayed)	unique	missense_variant	0.898163	intron_variant	lead	1.47e-05	Bonferroni	NA	NA	0.531248	LIPG	NA	NA
22_22907184_T_C	22_22907184_T_C	22	22907184	BIK	seq.23153.14	SomaLogic	trans	T	C	0.329316	0.231773	0.0379293	9.00339	novel protein at locus (not assayed)	not replicated	upstream_gene_variant	0.978935	upstream_gene_variant	none	0.4135	GW-significant	NA	NA	0.013861315|0.012484625|0.012383131|0.010041963|0.009514937	BCR|RSPH14|RAB36|GGTLC2|IGLL5	NA	NA
1_196685194_C_A	1_196729142_A_G	1	196729142	Caspase-10:region 2	seq.23156.146	SomaLogic	trans	A	G	0.724104	-0.273665	0.0392247	11.5202	novel protein at locus (assayed)	artificial	intron_variant	1	synonymous_variant	none	0.5789	Bonferroni	rs1329424|rs1061147|rs570618|rs4658046|rs1831282|rs10733086	age-related macular degeneration|retinopathy|degeneration of macula and posterior pole|macular degeneration|atrophic macular degeneration, age-related macular degeneration, wet macular degeneration|age-related macular degeneration, disease progression measurement	0.284128	CFH	EMRICASAN	CHEMBL197672
16_6855071_G_A	16_6855071_G_A	16	6855071	TIMP-1	seq.23173.3	SomaLogic	trans	G	A	0.382085	-0.187356	0.0334112	7.68783	novel protein at locus (assayed)	not replicated	intron_variant	0.919615	intron_variant	none	0.4348	GW-significant	NA	NA	0.333878	RBFOX1	NA	NA
2_138002079_C_T	2_138002079_C_T	2	138002079	HNMT	seq.23178.95	SomaLogic	cis	C	T	0.100326	0.496343	0.0570461	17.4818	replicated variant - protein association	not replicated	missense_variant	0.690717	intron_variant	lead	0.1118	Bonferroni	NA	NA	0.736882	HNMT	NA	NA
15_41532214_G_A	15_41532214_G_A	15	41532214	LTK	seq.23181.2	SomaLogic	cis	G	A	0.315309	0.4207	0.0369647	29.2846	novel protein at locus (not assayed)	replicated	intron_variant	1	intron_variant	none	0.3564	Bonferroni	rs1473781	BMI-adjusted waist circumference|BMI-adjusted waist-hip ratio|type 2 diabetes mellitus	0.316993	LTK	NA	NA
11_47508395_C_A	11_47508395_C_A	11	47508395	C1QT4	seq.23200.25	SomaLogic	cis	C	A	0.312052	-0.229941	0.0355448	10.006	novel protein at locus (not assayed)	unique	intron_variant	0.875932	5_prime_UTR_variant	none	0.413	GW-significant	rs7107726|rs11604680|rs11039238|rs7925389|rs35184771|rs1317149|rs11039255|rs11039265|rs7124681|rs4752845|rs12798346|rs2030166|rs12798028|rs11605348|rs11039307|rs11039308|rs12363232|rs12419692|rs3817335|rs4752856|rs3817334|rs12794570|rs10838738|rs11039324|rs59360790|rs12787646|rs12787112|rs11823949|rs11039348|rs11039355|rs11602339|rs34923397	alcohol consumption measurement|phospholipid measurement, high density lipoprotein cholesterol measurement|lipid measurement, high density lipoprotein cholesterol measurement|phospholipids in medium HDL measurement|total lipids in medium HDL measurement|morbid obesity|loneliness measurement|cholesteryl ester measurement, high density lipoprotein cholesterol measurement|free cholesterol measurement, high density lipoprotein cholesterol measurement|total cholesterol measurement, high density lipoprotein cholesterol measurement|body mass index|body height|diet measurement|metabolic syndrome|platelet count|physical activity measurement, body mass index|serum metabolite measurement|type 2 diabetes mellitus|body fat percentage|triglyceride measurement|fat body mass|comparative body size at age 10, self-reported|intelligence|insomnia measurement|neutrophil count|chronotype measurement|risk-taking behaviour|calcium measurement|phospholipid measurement|lipid measurement, lipoprotein measurement|linoleic acid measurement|omega-6 polyunsaturated fatty acid measurement|anxiety|smoking behavior, body mass index|self reported educational attainment|hemorrhoid|gait measurement|QRS-T angle|diabetic eye disease|diabetic retinopathy|alcohol use disorder measurement|nervousness|smoking initiation|thyroxine measurement	0.099755004|0.0898601|0.08128544	C1QTNF4	NA	NA
17_57011328_A_G	17_57011328_A_G	17	57011328	RISC	seq.23203.3	SomaLogic	cis	A	G	0.413029	0.365467	0.0349445	24.873	replicated locus - protein association	replicated	downstream_gene_variant	NA	NA	none	NA	Bonferroni	NA	NA	0.0582711	SCPEP1	NA	NA
1_196685194_C_A	1_196696914_T_C	1	196696914	CK070	seq.23213.21	SomaLogic	trans	T	C	0.728664	-0.297822	0.0394097	13.3849	novel protein at locus (not assayed)	artificial	intron_variant	1	synonymous_variant	none	0.6179	Bonferroni	rs1329424|rs1061147|rs570618	age-related macular degeneration|retinopathy|degeneration of macula and posterior pole|macular degeneration|atrophic macular degeneration, age-related macular degeneration, wet macular degeneration	0.284128	CFH	NA	NA
11_57516515_C_T	11_57556955_A_G	11	57556955	T10B	seq.23241.27	SomaLogic	trans	A	G	0.771661	-0.317307	0.0431591	12.7095	novel protein at locus (not assayed)	unique	intron_variant	0.99159	upstream_gene_variant	none	0.7745	Bonferroni	NA	NA	0.110217	UBE2L6	NA	NA
3_56815721_C_T	3_56815721_C_T	3	56815721	RS25	seq.23243.120	SomaLogic	trans	C	T	0.477199	-0.210957	0.0342718	9.12559	novel protein at locus (not assayed)	artificial	intron_variant	0.928248	intron_variant	none	0.7574	GW-significant	rs1354034	platelet count|mean platelet volume|platelet crit|reticulocyte count|reticulocyte measurement|lymphocyte count|lymphocyte percentage of leukocytes|mitochondrial DNA measurement|Thrombocytopenia|eukaryotic translation initiation factor 4 gamma 2 measurement|sphingosine measurement|sphingadienine measurement|spermidine measurement|aspartate measurement|platelet measurement|sphingosine 1-phosphate measurement|sphinganine measurement|hemorrhagic disease|pyruvate measurement|calcium measurement|thrombocytopenia 4|immature platelet measurement|immature platelet fraction|immature platelet count|N-acetylneuraminate measurement|1-stearoyl-2-oleoyl-GPS (18:0/18:1) measurement	0.0530736	ARHGEF3	CYCLOHEXIMIDE|DORLIMOMAB ARITOX|ATALUREN|ELX-02|MT-3724	CHEMBL123292|CHEMBL2109124|CHEMBL256997|CHEMBL4297744|CHEMBL4297789
19_44915704_T_C	19_44915704_T_C	19	44915704	SPC1L	seq.23245.5	SomaLogic	trans	T	C	0.457655	0.259053	0.0329819	14.3961	novel protein at locus (not assayed)	unique	intron_variant	0.925372	intron_variant	none	0.6317	Bonferroni	rs439401|rs584007|rs3826688|rs484195|rs157594|rs157595	triglyceride measurement, high density lipoprotein cholesterol measurement|triglyceride measurement|serum metabolite measurement|sphingomyelin measurement|docosahexaenoic acid measurement, fatty acid measurement|cholesteryl ester measurement, high density lipoprotein cholesterol measurement|Alzheimer disease|lipid measurement|body height|sleep duration, triglyceride measurement|1-palmitoyl-2-oleoyl-GPE (16:0/18:1) measurement|memory performance|triglycerides in very large VLDL measurement|very low density lipoprotein cholesterol measurement|chylomicron measurement, very low density lipoprotein cholesterol measurement, phospholipid measurement|chylomicron measurement, total cholesterol measurement, very low density lipoprotein cholesterol measurement|free cholesterol measurement, chylomicron measurement, very low density lipoprotein cholesterol measurement|chylomicron measurement, very low density lipoprotein cholesterol measurement, lipid measurement|triglycerides in medium VLDL measurement|very low density lipoprotein cholesterol measurement, esterified cholesterol measurement|phospholipids in VLDL measurement|total lipids in very large VLDL measurement|total cholesterol measurement, very low density lipoprotein cholesterol measurement|very low density lipoprotein cholesterol measurement, free cholesterol:total lipids ratio|diglyceride measurement|triglyceride measurement, diglyceride measurement|triglycerides in small VLDL measurement|triglyceride measurement, very low density lipoprotein cholesterol measurement|total cholesterol in large VLDL|cholesterol esters in large VLDL measurement|total lipids in large VLDL|triglycerides in large VLDL measurement|triglycerides in small LDL measurement|chylomicron measurement, very low density lipoprotein cholesterol measurement|metabolite measurement, diet measurement|fatty acid measurement|saturated fatty acids measurement|low density lipoprotein cholesterol measurement, cholesteryl esters:total lipids ratio|familial hyperlipidemia|free cholesterol:total lipids ratio, intermediate density lipoprotein measurement|triglyceride measurement, phospholipid measurement|triglycerides:total lipids ratio, high density lipoprotein cholesterol measurement|1-stearoyl-2-arachidonoyl-GPI (18:0/20:4) measurement|1-palmitoyl-2-linoleoyl-GPE (16:0/18:2) measurement|1-palmitoyl-2-docosahexaenoyl-GPE (16:0/22:6) measurement|1-palmitoyl-2-linoleoyl-GPC (16:0/18:2) measurement|cholesteryl ester measurement, chylomicron measurement, very low density lipoprotein cholesterol measurement|very low density lipoprotein cholesterol measurement, phospholipids:total lipids ratio|low density lipoprotein particle size measurement|1-stearoyl-2-docosahexaenoyl-GPE (18:0/22:6) measurement|1-margaroyl-2-linoleoyl-GPC (17:0/18:2) measurement|vitamin D measurement|monocyte count|lipoprotein measurement, phospholipid measurement|very low density lipoprotein cholesterol measurement, phospholipid measurement|cholesteryl ester measurement, very low density lipoprotein cholesterol measurement|free cholesterol measurement, very low density lipoprotein cholesterol measurement|very low density lipoprotein cholesterol measurement, lipid measurement|lipid measurement, lipoprotein measurement|1-stearoyl-2-arachidonoyl-GPE (18:0/20:4) measurement|chylomicron measurement, triglyceride measurement, very low density lipoprotein cholesterol measurement|polyunsaturated fatty acid measurement|linoleic acid measurement|triglycerides in very small VLDL measurement|total cholesterol in medium VLDL|total lipids in medium VLDL|docosahexaenoic acid measurement|free cholesterol:total lipids ratio, high density lipoprotein cholesterol measurement|phospholipids:total lipids ratio, intermediate density lipoprotein measurement|cholesteryl ester measurement, low density lipoprotein cholesterol measurement|cholesterol:total lipids ratio, high density lipoprotein cholesterol measurement|cholesteryl esters:total lipids ratio, high density lipoprotein cholesterol measurement|phospholipids:total lipids ratio, high density lipoprotein cholesterol measurement|omega-6 polyunsaturated fatty acid measurement|total lipids in small VLDL|triglycerides in IDL measurement|cholesteryl ester measurement	0.628896	APOC1	NA	NA
5_116231679_G_A	5_116231679_G_A	5	116231679	COMDA	seq.23257.14	SomaLogic	cis	G	A	0.0638436	-1.03018	0.0696694	48.7488	novel protein at locus (not assayed)	unique	intron_variant	0.832672	missense_variant	proxy	0.05673	Bonferroni	NA	NA	0.701675	COMMD10	NA	NA
17_28367840_G_A	17_28349109_C_T	17	28349109	CA050	seq.23261.27	SomaLogic	trans	C	T	0.501954	0.247012	0.0339567	12.4582	novel protein at locus (not assayed)	artificial	synonymous_variant	0.978536	intron_variant	none	0.5194	Bonferroni	rs241777|rs11080055|rs3093692|rs13469	apolipoprotein A 1 measurement, apolipoprotein B measurement|atrophic macular degeneration, age-related macular degeneration, wet macular degeneration|age-related macular degeneration, COVID-19|serum albumin measurement|bone density	0.0926148430526316|0.0865334997368421|0.0856646826315789|0.0849638672105263	SARM1|VTN|SLC46A1|POLDIP2	NA	NA
2_21000700_G_A	2_21004511_C_G	2	21004511	MED10	seq.23264.42	SomaLogic	trans	C	G	0.10456	0.342695	0.0559615	9.03909	novel protein at locus (not assayed)	unique	intron_variant	0.975209	downstream_gene_variant	none	0.1858	GW-significant	rs6756501	triglyceride measurement	0.330252	APOB	NA	NA
1_196685194_C_A	1_196695521_C_T	1	196695521	CKLF4	seq.23269.40	SomaLogic	trans	C	T	0.728664	0.209793	0.0378973	7.50897	novel protein at locus (not assayed)	artificial	intron_variant	0.993196	synonymous_variant	none	0.6164	GW-significant	rs1329424|rs1061147|rs570618	age-related macular degeneration|retinopathy|degeneration of macula and posterior pole|macular degeneration|atrophic macular degeneration, age-related macular degeneration, wet macular degeneration	0.284128	CFH	NA	NA
11_6428970_A_T	11_6428970_A_T	11	6428970	CKLF4	seq.23269.40	SomaLogic	trans	A	T	0.238436	0.239004	0.0398955	8.68009	novel protein at locus (not assayed)	unique	downstream_gene_variant	0.976831	intron_variant	none	0.2308	GW-significant	NA	NA	0.397112	HPX	NA	NA
12_1073532_C_T	12_1073532_C_T	12	1073532	SSPN	seq.23275.9	SomaLogic	trans	C	T	0.0716612	-0.388846	0.0688415	7.79069	novel protein at locus (not assayed)	unique	intron_variant	0.977043	intron_variant	none	0.0344	GW-significant	NA	NA	0.462972	ERC1	NA	NA
8_66920472_C_T	8_66920472_C_T	8	66920472	RAB37	seq.23282.19	SomaLogic	trans	C	T	0.0214984	0.708049	0.125503	7.77366	novel protein at locus (assayed)	not replicated	3_prime_UTR_variant	0.869792	5_prime_UTR_variant	none	0.02776	GW-significant	NA	NA	0.255092	MCMDC2	NA	NA
19_44913484_C_T	19_44912921_G_T	19	44912921	KCTD2	seq.23285.51	SomaLogic	trans	G	T	0.147883	-0.472746	0.0495703	20.832	novel protein at locus (not assayed)	artificial	upstream_gene_variant	0.993648	missense_variant	proxy	0.2195	Bonferroni	rs429358|rs75627662|rs483082	Lewy body dementia, Lewy body dementia measurement|atrophic macular degeneration, age-related macular degeneration, wet macular degeneration|platelet count|non-alcoholic fatty liver disease|Alzheimer disease|metabolic syndrome|neuritic plaque measurement|neurofibrillary tangles measurement|parental longevity|hippocampal volume|memory performance|health study participation|triglyceride measurement|insomnia measurement|Parkinson disease, disease progression measurement|type 2 diabetes mellitus|liver fat measurement, liver disease biomarker|Lewy body dementia|diet measurement|mortality|waist-hip ratio|longevity|Mental deterioration|physical activity measurement|sleep duration, high density lipoprotein cholesterol measurement|sugar consumption measurement|white matter hyperintensity measurement|refractive error|mean corpuscular volume|mean reticulocyte volume|matrix metalloproteinase‚Äìdegraded type I collagen measurement|cortical thickness|urate measurement|brain connectivity measurement|cerebral amyloid angiopathy|cognitive decline measurement|functional brain measurement|age of onset of stroke disorder|liver fat measurement|plasma beta-amyloid 1-42 measurement|plasma beta-amyloid 1-40:1-42 ratio measurement|familial hyperlipidemia|body height|platelet crit|myocardial infarction|Alzheimer disease, family history of Alzheimer‚Äôs disease|BMI-adjusted waist-hip ratio|triglyceride measurement, high density lipoprotein cholesterol measurement|very low density lipoprotein cholesterol measurement|very low density lipoprotein cholesterol measurement, esterified cholesterol measurement|free cholesterol measurement, very low density lipoprotein cholesterol measurement|very low density lipoprotein cholesterol measurement, lipid measurement|fatty acid measurement|total cholesterol measurement, very low density lipoprotein cholesterol measurement|phospholipid measurement, high density lipoprotein cholesterol measurement|esterified cholesterol measurement, high density lipoprotein cholesterol measurement|free cholesterol measurement, high density lipoprotein cholesterol measurement|lipid measurement, high density lipoprotein cholesterol measurement|very low density lipoprotein cholesterol measurement, phospholipid measurement|polyunsaturated fatty acid measurement|low density lipoprotein cholesterol measurement, lipid measurement|low density lipoprotein cholesterol measurement, phospholipid measurement|esterified cholesterol measurement, low density lipoprotein cholesterol measurement|free cholesterol measurement, low density lipoprotein cholesterol measurement|total cholesterol measurement, low density lipoprotein cholesterol measurement|phospholipid measurement, intermediate density lipoprotein measurement|triglyceride measurement, intermediate density lipoprotein measurement|linoleic acid measurement|esterified cholesterol measurement, intermediate density lipoprotein measurement|free cholesterol measurement, intermediate density lipoprotein measurement|lipid measurement, intermediate density lipoprotein measurement|omega-6 polyunsaturated fatty acid measurement|chylomicron measurement, very low density lipoprotein cholesterol measurement, esterified cholesterol measurement|Abdominal Aortic Aneurysm|level of Sterol ester (27:1/18:0) in blood serum|level of Sterol ester (27:1/14:0) in blood serum|level of Sterol ester (27:1/17:0) in blood serum|level of Sterol ester (27:1/20:2) in blood serum|response to COVID-19 vaccine, COVID-19|glomerular filtration rate|creatinine measurement|insomnia|very low density lipoprotein cholesterol measurement, phospholipids:total lipids ratio|age-related macular degeneration, COVID-19|carbohydrate intake measurement|low density lipoprotein cholesterol measurement, phospholipids:total lipids ratio|Hyperlipidemia|overnutrition, obesity|obesity|diabetic retinopathy|hip fracture|N-palmitoyl-sphingosine (d18:1/16:0) measurement|Sphingomyelin (d18:2/14:0, d18:1/14:1) measurement|Sphingomyelin (d18:2/16:0, d18:1/16:1) measurement|Rare dyslipidemia|1-palmitoyl-2-stearoyl-GPC (16:0/18:0) measurement|1-stearoyl-2-linoleoyl-GPE (18:0/18:2) measurement|chronic obstructive pulmonary disease|body mass index|diabetes mellitus|diabetes mellitus, Drugs used in diabetes use measurement|family history of Alzheimer‚Äôs disease|dementia|drug use measurement, dementia|memory impairment|drug use measurement, memory impairment|sign or symptom|diabetic eye disease|glucose measurement|macular degeneration|3-hydroxybutyrate measurement|total cholesterol measurement, high density lipoprotein cholesterol measurement|Alzheimer disease, age at onset|1,2-dipalmitoyl-GPC (16:0/16:0) measurement, cerebrospinal fluid biomarker measurement|cerebrospinal fluid biomarker measurement, 1-myristoyl-2-palmitoyl-GPC (14:0/16:0) measurement|angina pectoris|1-palmitoyl-2-stearoyl-GPC (16:0/18:0) measurement, cerebrospinal fluid biomarker measurement|1-palmitoyl-2-palmitoleoyl-GPC (16:0/16:1) measurement, cerebrospinal fluid biomarker measurement|triglycerides in very large HDL measurement|triglycerides in medium LDL measurement|phospholipids:total lipids ratio, high density lipoprotein cholesterol measurement|cholesteryl ester measurement, chylomicron measurement, very low density lipoprotein cholesterol measurement|saturated fatty acids measurement|total cholesterol in small VLDL|cholesterol esters in medium VLDL measurement|fall|triglycerides in small LDL measurement|total lipids in small VLDL|cholesterol:total lipids ratio, high density lipoprotein cholesterol measurement|valine measurement|tyrosine measurement|cholesteryl esters:total lipids ratio, high density lipoprotein cholesterol measurement|phospholipids in medium HDL measurement|low density lipoprotein cholesterol measurement, free cholesterol:total lipids ratio|triglycerides in large LDL measurement|triglycerides:total lipids ratio, very low density lipoprotein cholesterol measurement|total lipids in medium HDL measurement|very low density lipoprotein cholesterol measurement, free cholesterol:total lipids ratio|triglyceride measurement, low density lipoprotein cholesterol measurement|Alzheimer disease, Lewy body dementia|triglycerides in IDL measurement|triglycerides:total lipids ratio, high density lipoprotein cholesterol measurement|total cholesterol change measurement, high density lipoprotein cholesterol measurement|total lipids in large HDL|high density lipoprotein particle size measurement|phospholipids in large HDL measurement|age-related macular degeneration|cerebrovascular disorder|aortic aneurysm|aneurysm|esophageal disease|blood urea nitrogen measurement|drug use measurement, gastroesophageal reflux disease|cognitive function measurement|Back pain|neurofilament light chain measurement|serum gamma-glutamyl transferase measurement|body fat percentage|waist circumference|hip circumference|body composition measurement|dementia, Parkinson disease, disease progression measurement|antihyperlipidemic drug use measurement|1-stearoyl-GPE (18:0) measurement|1-nonadecanoyl-GPC (19:0) measurement|vitamin D measurement|coronary artery disease|fat body mass|uric acid measurement|ceramide measurement|lysophosphatidylcholine 20:1 measurement|taste liking measurement|systolic blood pressure|cholesteryl ester measurement, high density lipoprotein cholesterol measurement|cigarettes per day measurement|obstructive sleep apnea|triglycerides in LDL measurement|triglycerides to total lipids in large VLDL percentage|phospholipids:total lipids ratio|cholesteryl ester measurement|cognitive disorder|frontotemporal dementia|delirium|mental or behavioural disorder|nervous system disease|Cognitive impairment|amnesia|Sleep Disorder|body weight|heart disease|liver disease|diabetes mellitus, family history|cholesteryl ester 18:2 measurement|diglyceride measurement|diacylglycerol 38:5 measurement|diacylglycerol 36:4 measurement|diacylglycerol 36:3 measurement|glycerophospholipid measurement|sphingomyelin measurement|triglyceride measurement, very low density lipoprotein cholesterol measurement|eosinophil count|linoleoyl-arachidonoyl-glycerol (18:2/20:4) [1] measurement|familial lipoprotein lipase deficiency|phosphatidylcholine measurement|aspartate aminotransferase to alanine aminotransferase ratio|1-palmitoyl-GPE (16:0) measurement|2-palmitoyl-GPE (16:0) measurement|triglyceride measurement, phospholipid measurement|linoleoyl-arachidonoyl-glycerol (18:2/20:4) [2] measurement|cirrhosis of liver|oleoyl-arachidonoyl-glycerol (18:1/20:4) [1] measurement|oleoyl-arachidonoyl-glycerol (18:1/20:4) [2] measurement|oleoyl-linoleoyl-glycerol (18:1/18:2) [2] measurement	0.45423385|0.429077505	APOC1|APOE	NA	NA
12_65762367_C_T	12_65762367_C_T	12	65762367	RN141	seq.23286.2	SomaLogic	trans	C	T	0.0198697	0.705713	0.123923	7.9082	novel locus	not replicated	intron_variant&non_coding_transcript_variant	NA	NA	none	7.363e-05	GW-significant	NA	NA	0.0384587	HMGA2	NA	NA
19_11239812_C_T	19_11236981_C_T	19	11236981	CE112	seq.23292.1	SomaLogic	trans	C	T	0.171661	-0.353096	0.0471261	13.1705	novel protein at locus (assayed)	not replicated	intron_variant	0.964581	missense_variant	proxy	0.04315	Bonferroni	rs1865063|rs17766692|rs56322906|rs737337|rs737338|rs3745683|rs2278426	phosphatidylinositol measurement|serum metabolite measurement|triglyceride measurement, high density lipoprotein cholesterol measurement|fatty acid measurement|polyunsaturated fatty acid measurement|linoleic acid measurement|chylomicron measurement, very low density lipoprotein cholesterol measurement, phospholipids:total lipids ratio|total cholesterol measurement, high density lipoprotein cholesterol measurement|esterified cholesterol measurement, high density lipoprotein cholesterol measurement|phospholipids:total lipids ratio|low density lipoprotein cholesterol measurement, phospholipids:total lipids ratio|low density lipoprotein cholesterol measurement, cholesteryl esters:total lipids ratio|omega-6 polyunsaturated fatty acid measurement|cholesterol:total lipids ratio, high density lipoprotein cholesterol measurement|cholesteryl ester measurement, high density lipoprotein cholesterol measurement|free cholesterol measurement, high density lipoprotein cholesterol measurement|triglyceride measurement|total lipids in large HDL|phospholipids in large HDL measurement|phospholipids in HDL measurement|cholesteryl ester measurement|total lipids in HDL measurement|sleep duration, high density lipoprotein cholesterol measurement|phospholipid measurement, high density lipoprotein cholesterol measurement|total lipids in very large HDL measurement|phospholipids in very large HDL measurement|free cholesterol:total lipids ratio, high density lipoprotein cholesterol measurement|triglycerides in large HDL measurement|total cholesterol change measurement, high density lipoprotein cholesterol measurement|high density lipoprotein particle size measurement|lipid measurement, high density lipoprotein cholesterol measurement|omega-3 polyunsaturated fatty acid measurement|total lipids in medium HDL measurement|phospholipids in medium HDL measurement|phospholipids in small HDL measurement|total lipids in small HDL measurement|choline measurement|phosphoglycerides measurement|triglycerides in medium HDL measurement|phospholipids:total lipids ratio, high density lipoprotein cholesterol measurement|docosahexaenoic acid measurement	0.74728305|0.614013	ANGPTL8|DOCK6	NA	NA
17_28367840_G_A	17_28386951_C_T	17	28386951	MLX	seq.23294.19	SomaLogic	trans	C	T	0.507818	0.194229	0.0341807	7.87681	novel protein at locus (not assayed)	artificial	intron_variant	0.972493	missense_variant	proxy	0.5198	GW-significant	rs241777|rs11080055|rs3093692|rs13469|rs704|rs967645	apolipoprotein A 1 measurement, apolipoprotein B measurement|atrophic macular degeneration, age-related macular degeneration, wet macular degeneration|age-related macular degeneration, COVID-19|serum albumin measurement|bone density|osteoprotegerin measurement|heel bone mineral density|triglyceride measurement|systolic blood pressure|triglyceride measurement, high density lipoprotein cholesterol measurement|free cholesterol:total lipids ratio, intermediate density lipoprotein measurement|breast cancer anti-estrogen resistance protein 3 measurement|very low density lipoprotein cholesterol measurement, cholesterol:total lipids ratio|very low density lipoprotein cholesterol measurement, free cholesterol:total lipids ratio|very low density lipoprotein cholesterol measurement, cholesteryl esters:total lipids ratio|temporal arteritis|cholesterol:total lipids ratio, high density lipoprotein cholesterol measurement|cholesteryl esters:total lipids ratio, high density lipoprotein cholesterol measurement|cholesterol:total lipids ratio, low density lipoprotein cholesterol measurement|phospholipids:total lipids ratio, high density lipoprotein cholesterol measurement|phospholipids in small HDL measurement|low density lipoprotein cholesterol measurement, phospholipids:total lipids ratio|triglycerides in medium HDL measurement|phospholipids:total lipids ratio|hypertension|diastolic blood pressure|level of bone morphogenetic protein 4 in blood serum|phospholipid measurement, high density lipoprotein cholesterol measurement|lipid measurement, high density lipoprotein cholesterol measurement|total lipids in medium HDL measurement|phospholipids in medium HDL measurement|phospholipids in HDL measurement|total lipids in HDL measurement|body height|total cholesterol measurement, high density lipoprotein cholesterol measurement|cholesteryl ester measurement, high density lipoprotein cholesterol measurement|free cholesterol measurement, high density lipoprotein cholesterol measurement	0.0926148430526316|0.0865334997368421|0.0856646826315789|0.0849638672105263	SARM1|VTN|SLC46A1|POLDIP2	NA	NA
10_97758772_T_C	10_97758772_T_C	10	97758772	SARP-3	seq.23296.29	SomaLogic	cis	T	C	0.660912	0.302751	0.0353549	16.9595	novel protein at locus (not assayed)	unique	intron_variant	0.6983	missense_variant	proxy	0.7678	Bonferroni	NA	NA	0.31510186|0.17442219	SFRP5	NA	NA
1_151931670_A_T	1_151931670_A_T	1	151931670	THEM4	seq.23298.148	SomaLogic	cis	A	T	0.375244	0.678401	0.0368777	74.8492	novel protein at locus (not assayed)	unique	intergenic_variant	0.864474	3_prime_UTR_variant	none	0.607	Bonferroni	rs10888445|rs2338201|rs7523082|rs6685187|rs6698740|rs1060870|rs7542137|rs11204914|rs10788817|rs2999541|rs2130525|rs2999545|rs2279501	beta-hydroxyisovalerate measurement|tetradecadienoate (14:2) measurement|dodecadienoate (12:2) measurement|metabolite measurement|3-hydroxydecanoate measurement|X12442--5,8-tetradecadienoate measurement|serum metabolite measurement|cis-4-decenoate (10:1n6) measurement|3-hydroxysebacate measurement|C9 carnitine measurement|level of oxylipin in blood plasma|3-hydroxylaurate measurement|glycine conjugate of C10H14O2 (1) measurement|pimeloylcarnitine/3-methyladipoylcarnitine (C7-DC) measurement|indoleacetylglutamine measurement	0.44223	THEM4	NA	NA
15_64743830_C_T	15_64743830_C_T	15	64743830	RBPS2	seq.23300.3	SomaLogic	cis	C	T	0.305863	0.312309	0.0375097	16.078	replicated variant - protein association	replicated	intron_variant	0.73941	synonymous_variant	none	0.9517	Bonferroni	rs7496259	electrocardiography	0.591215	RBPMS2	NA	NA
3_52782824_G_A	3_52782819_C_T	3	52782819	RPP25	seq.23311.19	SomaLogic	trans	C	T	0.0664495	-0.672758	0.0695491	21.4065	novel protein at locus (not assayed)	unique	intron_variant	0.702622	synonymous_variant	none	0.008294	Bonferroni	rs143918452	Parkinson disease	0.46079	ITIH1	NA	NA
3_56815721_C_T	3_56815721_C_T	3	56815721	RABL3	seq.23312.16	SomaLogic	trans	C	T	0.477199	-0.205323	0.0345688	8.54394	novel protein at locus (not assayed)	artificial	intron_variant	0.928248	intron_variant	none	0.7574	GW-significant	rs1354034	platelet count|mean platelet volume|platelet crit|reticulocyte count|reticulocyte measurement|lymphocyte count|lymphocyte percentage of leukocytes|mitochondrial DNA measurement|Thrombocytopenia|eukaryotic translation initiation factor 4 gamma 2 measurement|sphingosine measurement|sphingadienine measurement|spermidine measurement|aspartate measurement|platelet measurement|sphingosine 1-phosphate measurement|sphinganine measurement|hemorrhagic disease|pyruvate measurement|calcium measurement|thrombocytopenia 4|immature platelet measurement|immature platelet fraction|immature platelet count|N-acetylneuraminate measurement|1-stearoyl-2-oleoyl-GPS (18:0/18:1) measurement	0.0530736	ARHGEF3	NA	NA
17_75835577_A_G	17_75841287_G_C	17	75841287	PPCT	seq.23318.60	SomaLogic	trans	G	C	0.154072	-0.301413	0.0487108	9.21463	novel protein at locus (not assayed)	unique	intron_variant	0.989654	intron_variant	none	0.06785	GW-significant	rs8069459	platelet count	0.424777	UNC13D	NA	NA
6_31774813_A_G	6_31774813_A_G	6	31774813	ZFN2B	seq.23319.6	SomaLogic	trans	A	G	0.443322	-0.19683	0.0355987	7.49239	novel protein at locus (not assayed)	not replicated	intron_variant	0.735874	synonymous_variant	none	0.3354	GW-significant	rs707916|rs1144708|rs707928	feeling nervous measurement|irritable bowel syndrome|worry measurement|health study participation|body height	0.1407698|0.12597358|0.10227257|0.095481366	VWA7|LY6G5C|MPIG6B|DDAH2	NA	NA
9_126461374_A_T	9_126461374_A_T	9	126461374	MB12B	seq.23320.11	SomaLogic	cis	A	T	0.91759	0.447968	0.0611286	12.6324	novel protein at locus (not assayed)	unique	intron_variant	0.929104	intron_variant	none	0.8729	Bonferroni	NA	NA	0.0221964	MVB12B	NA	NA
1_196685194_C_A	1_196729142_A_G	1	196729142	HSPB3	seq.23324.6	SomaLogic	trans	A	G	0.724104	-0.219961	0.0396086	7.55252	novel protein at locus (not assayed)	artificial	intron_variant	1	synonymous_variant	none	0.5789	GW-significant	rs1329424|rs1061147|rs570618|rs4658046|rs1831282|rs10733086	age-related macular degeneration|retinopathy|degeneration of macula and posterior pole|macular degeneration|atrophic macular degeneration, age-related macular degeneration, wet macular degeneration|age-related macular degeneration, disease progression measurement	0.284128	CFH	NA	NA
6_52782171_G_T	6_52782171_G_T	6	52782171	GSTA2	seq.23326.10	SomaLogic	cis	G	T	0.152769	-0.371195	0.0474236	14.3021	novel protein at locus (not assayed)	unique	upstream_gene_variant	0.977871	missense_variant	proxy	0.04105	Bonferroni	rs146253696	platelet count	0.50742465|0.35461143	GSTA2	NA	NA
9_136936488_C_T	9_136936488_C_T	9	136936488	BORC5	seq.23327.1	SomaLogic	trans	C	T	0.332573	-0.296333	0.0373023	14.7086	novel protein at locus (not assayed)	unique	downstream_gene_variant	0.604216	downstream_gene_variant	none	0.5165	Bonferroni	NA	NA	0.195915	FBXW5	NA	NA
1_196685194_C_A	1_196736796_C_A	1	196736796	TGF-b1	seq.2333.72	SomaLogic	trans	C	A	0.729642	-0.231305	0.039246	8.42299	replicated locus - protein association	artificial	intron_variant	0.996526	synonymous_variant	none	0.5778	GW-significant	rs1329424|rs1061147|rs570618|rs4658046|rs1831282|rs10733086	age-related macular degeneration|retinopathy|degeneration of macula and posterior pole|macular degeneration|atrophic macular degeneration, age-related macular degeneration, wet macular degeneration|age-related macular degeneration, disease progression measurement	0.284128	CFH	LY-2382770|BINTRAFUSP ALFA|FRESOLIMUMAB|LUSPATERCEPT|METELIMUMAB	CHEMBL2109585|CHEMBL4298024|CHEMBL1743022|CHEMBL3039545|CHEMBL2108431
1_196685194_C_A	1_196703343_C_T	1	196703343	TCF24	seq.23339.46	SomaLogic	trans	C	T	0.728013	-0.273652	0.0394121	11.4169	novel protein at locus (not assayed)	artificial	intron_variant	0.996589	synonymous_variant	none	0.6173	Bonferroni	rs1329424|rs1061147|rs570618|rs4658046	age-related macular degeneration|retinopathy|degeneration of macula and posterior pole|macular degeneration|atrophic macular degeneration, age-related macular degeneration, wet macular degeneration	0.284128	CFH	NA	NA
12_7089608_C_T	12_7089608_C_T	12	7089608	DMC1	seq.23341.16	SomaLogic	trans	C	T	0.160261	0.901206	0.0477345	78.7747	novel protein at locus (not assayed)	artificial	missense_variant	NA	NA	lead	0.08858	Bonferroni	NA	NA	0.48069	C1R	NA	NA
1_196685194_C_A	1_196729142_A_G	1	196729142	NECA1	seq.23345.2	SomaLogic	trans	A	G	0.724104	-0.229664	0.0390031	8.40886	novel protein at locus (not assayed)	artificial	intron_variant	1	synonymous_variant	none	0.5789	GW-significant	rs1329424|rs1061147|rs570618|rs4658046|rs1831282|rs10733086	age-related macular degeneration|retinopathy|degeneration of macula and posterior pole|macular degeneration|atrophic macular degeneration, age-related macular degeneration, wet macular degeneration|age-related macular degeneration, disease progression measurement	0.284128	CFH	NA	NA
22_22206975_A_G	22_22208485_T_C	22	22208485	PCY1A	seq.23349.5	SomaLogic	trans	T	C	0.352769	0.309105	0.0370473	16.142	novel protein at locus (not assayed)	not replicated	regulatory_region_variant	1	downstream_gene_variant	none	0.1852	Bonferroni	NA	NA	0.19025	VPREB1	NA	NA
1_225894725_A_G	1_225894725_A_G	1	225894725	PCY1A	seq.23349.5	SomaLogic	trans	A	G	0.26873	-0.271327	0.0383287	11.8378	novel protein at locus (not assayed)	not replicated	intron_variant&non_coding_transcript_variant	0.859647	missense_variant	proxy	0.3647	Bonferroni	NA	NA	0.518083	LEFTY1	NA	NA
1_196685194_C_A	1_196723248_T_C	1	196723248	ANM1	seq.23351.59	SomaLogic	trans	T	C	0.73127	-0.401776	0.0394447	23.6394	novel protein at locus (not assayed)	artificial	intron_variant	0.972879	synonymous_variant	none	0.581	Bonferroni	rs1329424|rs1061147|rs570618|rs4658046|rs1831282|rs10733086	age-related macular degeneration|retinopathy|degeneration of macula and posterior pole|macular degeneration|atrophic macular degeneration, age-related macular degeneration, wet macular degeneration|age-related macular degeneration, disease progression measurement	0.284128	CFH	NA	NA
19_44909976_G_T	19_44908822_C_T	19	44908822	CCD24	seq.23356.32	SomaLogic	trans	C	T	0.0456026	0.757396	0.082431	19.3987	novel protein at locus (not assayed)	artificial	missense_variant	1	intron_variant	lead	0.07948	Bonferroni	rs111784051|rs7412	memory performance|metabolite measurement|cholesteryl ester measurement|lipid measurement|response to statin, LDL cholesterol change measurement|pulse pressure measurement|reticulocyte count|Alzheimer disease|systolic blood pressure|triglyceride measurement|response to darapladib, lipoprotein-associated phospholipase A(2) change measurement|lipoprotein A measurement, apolipoprotein A 1 measurement|coronary artery disease|late-onset Alzheimers disease|longevity|Alzheimer disease, family history of Alzheimer‚Äôs disease|mean corpuscular volume|mean reticulocyte volume|reticulocyte measurement|aspirin use measurement|Calcium channel blocker use measurement|Antithrombotic agent use measurement|HMG CoA reductase inhibitor use measurement|Agents acting on the renin-angiotensin system use measurement|common carotid intimal medial thickness|liver fibrosis measurement|esterified stigmasterol measurement|vitamin D measurement|metabolic syndrome|platelet crit|phospholipids:total lipids ratio, intermediate density lipoprotein measurement|bilirubin measurement|triacylglycerol 56:3 measurement|level of Sphingomyelin (d42:2) in blood serum|proteasome activator complex subunit 1 measurement|level of Phosphatidylcholine (O-16:0_20:3) in blood serum|level of Sterol ester (27:1/18:1) in blood serum|level of Sterol ester (27:1/16:0) in blood serum|level of Sterol ester (27:1/20:4) in blood serum|level of Sterol ester (27:1/22:6) in blood serum|level of Sterol ester (27:1/18:2) in blood serum|sphingomyelin 16:0 measurement|sphingomyelin 18:0 measurement|sphingomyelin 24:0 measurement|sphingomyelin 24:1 measurement|phosphatidylethanolamine measurement|cholesteryl ester 16:0 measurement|phosphatidylcholine measurement|Beta blocking agent use measurement|very low density lipoprotein cholesterol measurement, cholesteryl esters:total lipids ratio|total cholesterol measurement, very low density lipoprotein cholesterol measurement|very low density lipoprotein cholesterol measurement, free cholesterol:total lipids ratio|free cholesterol measurement, very low density lipoprotein cholesterol measurement|sphingomyelin measurement|cholesterol:total lipids ratio, high density lipoprotein cholesterol measurement|cholesteryl esters:total lipids ratio, high density lipoprotein cholesterol measurement|cholesteryl ester measurement, very low density lipoprotein cholesterol measurement|free cholesterol measurement, high density lipoprotein cholesterol measurement|diglyceride measurement|cholesteryl ester 24:6 measurement|diet measurement|cholesterol:total lipids ratio, cholesteryl esters:total lipids ratio|metabolic disease|hyperlipidemia|Hypercholesterolemia|palmitoyl dihydrosphingomyelin (d18:0/16:0) measurement|palmitoyl sphingomyelin (d18:1/16:0) measurement|stearoyl sphingomyelin (d18:1/18:0) measurement|Sphingomyelin (d18:1/20:0, d16:1/22:0) measurement|Sphingomyelin (d18:1/20:1, d18:2/20:0) measurement|Sphingomyelin (d18:1/22:1, d18:2/22:0, d16:1/24:1) measurement|Sphingomyelin (d18:1/15:0, d16:1/17:0) measurement|Sphingomyelin (d18:1/17:0, d17:1/18:0, d19:1/16:0) measurement|Sphingomyelin (d18:1/21:0, d17:1/22:0, d16:1/23:0) measurement|Sphingomyelin (d18:2/23:0, d18:1/23:1, d17:1/24:1) measurement|drug use measurement, Hypercholesterolemia|Hypercholesterolemia, family history|myocardial infarction|very low density lipoprotein cholesterol measurement, phospholipids:total lipids ratio|angina pectoris|triglycerides:total lipids ratio, very low density lipoprotein cholesterol measurement|triglycerides:total lipids ratio, low density lipoprotein cholesterol measurement|low density lipoprotein cholesterol measurement, phospholipids:total lipids ratio|esterified cholesterol measurement, high density lipoprotein cholesterol measurement|total cholesterol measurement, high density lipoprotein cholesterol measurement|total lipids in small LDL|low density lipoprotein cholesterol measurement, free cholesterol:total lipids ratio|apolipoprotein A 1 measurement, apolipoprotein B measurement|chylomicron measurement, very low density lipoprotein cholesterol measurement, cholesteryl esters:total lipids ratio|chylomicron measurement, very low density lipoprotein cholesterol measurement, free cholesterol:total lipids ratio|cholesterol:total lipids ratio, low density lipoprotein cholesterol measurement|esterified cholesterol measurement, low density lipoprotein cholesterol measurement|phospholipids in VLDL measurement|chylomicron measurement, very low density lipoprotein cholesterol measurement, phospholipids:total lipids ratio|chylomicron measurement, triglycerides:total lipids ratio, very low density lipoprotein cholesterol measurement|very low density lipoprotein cholesterol measurement, esterified cholesterol measurement|very low density lipoprotein cholesterol measurement, cholesterol:total lipids ratio|fatty acid measurement|polyunsaturated fatty acid measurement|choline measurement|total lipids in very small VLDL measurement|very low density lipoprotein cholesterol measurement|free cholesterol:total lipids ratio, high density lipoprotein cholesterol measurement|phospholipids:total lipids ratio, high density lipoprotein cholesterol measurement|phospholipids in small HDL measurement|phospholipids in small LDL measurement|total lipids in very large HDL measurement|phosphoglycerides measurement|very low density lipoprotein particle size measurement|phospholipids in large LDL measurement|low density lipoprotein cholesterol measurement, lipid measurement|total lipids in large LDL|phospholipids in medium LDL measurement|free cholesterol:total lipids ratio, intermediate density lipoprotein measurement|low density lipoprotein cholesterol measurement, cholesteryl esters:total lipids ratio|low density lipoprotein particle size measurement|phospholipids in IDL measurement|total lipids in IDL|triglycerides:total lipids ratio, intermediate density lipoprotein measurement|triglycerides in large HDL measurement|fatty acid change measurement|omega-3 polyunsaturated fatty acid measurement|esterified cholesterol measurement, intermediate density lipoprotein measurement|cholesteryl esters:total lipids ratio, intermediate density lipoprotein measurement|leucine measurement|omega-6 polyunsaturated fatty acid measurement|triglyceride measurement, high density lipoprotein cholesterol measurement|cholesterol:total lipids ratio, intermediate density lipoprotein measurement|total cholesterol measurement, low density lipoprotein cholesterol measurement|fatty acid measurement, linoleic acid measurement|linoleic acid measurement|hypertension|essential hypertension|coronary atherosclerosis|metabolite measurement, diet measurement|1-(1-enyl-stearoyl)-2-linoleoyl-GPE (P-18:0/18:2)* measurement|cholesteryl esters to total lipids in small HDL percentage|age of onset of Alzheimer disease|body mass index|erythrocyte measurement|aging|coronary artery calcification|X-24870 measurement|behenoyl sphingomyelin (d18:1/22:0) measurement|tricosanoyl sphingomyelin (d18:1/23:0) measurement|body fat percentage|N-palmitoyl-sphinganine (d18:0/16:0) measurement|lysophosphatidylethanolamine measurement|alanine measurement|GM3 ganglioside measurement|cholesteryl ester 18:0 measurement|cholesteryl ester 18:2 measurement|free cholesterol measurement, low density lipoprotein cholesterol measurement|cholesteryl ester measurement, low density lipoprotein cholesterol measurement|phospholipids in very small VLDL measurement|cigarettes per day measurement|gallstones|triglycerides in HDL measurement|degree of unsaturation measurement|docosahexaenoic acid measurement|total lipids in medium VLDL|phospholipids in medium VLDL measurement|cholesteryl esters to total lipids in small VLDL percentage|cholesteryl esters to total lipids in small LDL percentage|cholesteryl esters to total lipids in very large HDL percentage|triglycerides in medium HDL measurement|phospholipids:total lipids ratio|cholesteryl esters to total lipids in very large VLDL percentage|triglycerides to total lipids in very large VLDL percentage|cholesteryl esters to total lipids in large LDL percentage|heart rate|occlusion precerebral artery	0.371864	APOE	NA	NA
19_44945208_T_G	19_44945208_T_G	19	44945208	FL2D	seq.23359.25	SomaLogic	trans	T	G	0.37329	0.327064	0.0349058	20.1391	novel protein at locus (not assayed)	artificial	missense_variant	0.922949	upstream_gene_variant	lead	0.3585	Bonferroni	rs35336243|rs5167	Alzheimer disease|docosahexaenoic acid measurement, fatty acid measurement|triglyceride measurement|choline measurement|high density lipoprotein particle size measurement|phospholipid measurement, high density lipoprotein cholesterol measurement|free cholesterol measurement, high density lipoprotein cholesterol measurement|cholesteryl ester measurement, high density lipoprotein cholesterol measurement|lipid measurement, high density lipoprotein cholesterol measurement|total cholesterol measurement, high density lipoprotein cholesterol measurement|tumor necrosis factor receptor superfamily member 13C measurement|very low density lipoprotein cholesterol measurement, cholesteryl esters:total lipids ratio|free cholesterol:total lipids ratio, high density lipoprotein cholesterol measurement|fatty acid measurement|memory performance|ceramide measurement|low density lipoprotein cholesterol measurement, phospholipids:total lipids ratio|low density lipoprotein cholesterol measurement, cholesteryl esters:total lipids ratio|cholesterol:total lipids ratio, high density lipoprotein cholesterol measurement|cholesteryl esters:total lipids ratio, high density lipoprotein cholesterol measurement|phospholipid measurement|total lipids in large HDL|phospholipids in large HDL measurement|cholesteryl ester measurement|total lipids in HDL measurement	0.29317	APOC4	NA	NA
3_56815721_C_T	3_56815721_C_T	3	56815721	ANR40	seq.23367.8	SomaLogic	trans	C	T	0.477199	-0.23384	0.0338866	11.286	novel protein at locus (not assayed)	artificial	intron_variant	0.928248	intron_variant	none	0.7574	GW-significant	rs1354034	platelet count|mean platelet volume|platelet crit|reticulocyte count|reticulocyte measurement|lymphocyte count|lymphocyte percentage of leukocytes|mitochondrial DNA measurement|Thrombocytopenia|eukaryotic translation initiation factor 4 gamma 2 measurement|sphingosine measurement|sphingadienine measurement|spermidine measurement|aspartate measurement|platelet measurement|sphingosine 1-phosphate measurement|sphinganine measurement|hemorrhagic disease|pyruvate measurement|calcium measurement|thrombocytopenia 4|immature platelet measurement|immature platelet fraction|immature platelet count|N-acetylneuraminate measurement|1-stearoyl-2-oleoyl-GPS (18:0/18:1) measurement	0.0530736	ARHGEF3	NA	NA
12_7063032_G_A	12_7059466_A_G	12	7059466	PAHX	seq.23369.17	SomaLogic	trans	A	G	0.0879479	-0.429147	0.061103	11.6643	novel protein at locus (not assayed)	artificial	upstream_gene_variant	0.955434	upstream_gene_variant	none	0.1474	Bonferroni	rs7962629	partial thromboplastin time	0.418964	C1S	NA	NA
17_28367840_G_A	17_28367840_G_A	17	28367840	KCAB3	seq.23370.39	SomaLogic	trans	G	A	0.484691	0.549879	0.0344475	56.6345	novel protein at locus (not assayed)	artificial	missense_variant	0.885023	synonymous_variant	lead	0.4786	Bonferroni	rs241777|rs11080055|rs3093692|rs13469|rs704	apolipoprotein A 1 measurement, apolipoprotein B measurement|atrophic macular degeneration, age-related macular degeneration, wet macular degeneration|age-related macular degeneration, COVID-19|serum albumin measurement|bone density|osteoprotegerin measurement|heel bone mineral density|triglyceride measurement|systolic blood pressure|triglyceride measurement, high density lipoprotein cholesterol measurement|free cholesterol:total lipids ratio, intermediate density lipoprotein measurement|breast cancer anti-estrogen resistance protein 3 measurement|very low density lipoprotein cholesterol measurement, cholesterol:total lipids ratio|very low density lipoprotein cholesterol measurement, free cholesterol:total lipids ratio|very low density lipoprotein cholesterol measurement, cholesteryl esters:total lipids ratio|temporal arteritis|cholesterol:total lipids ratio, high density lipoprotein cholesterol measurement|cholesteryl esters:total lipids ratio, high density lipoprotein cholesterol measurement|cholesterol:total lipids ratio, low density lipoprotein cholesterol measurement|phospholipids:total lipids ratio, high density lipoprotein cholesterol measurement|phospholipids in small HDL measurement|low density lipoprotein cholesterol measurement, phospholipids:total lipids ratio|triglycerides in medium HDL measurement|phospholipids:total lipids ratio|hypertension|diastolic blood pressure|level of bone morphogenetic protein 4 in blood serum|phospholipid measurement, high density lipoprotein cholesterol measurement|lipid measurement, high density lipoprotein cholesterol measurement|total lipids in medium HDL measurement|phospholipids in medium HDL measurement|phospholipids in HDL measurement|total lipids in HDL measurement|body height	0.0926148430526316|0.0865334997368421|0.0856646826315789|0.0849638672105263	SARM1|VTN|SLC46A1|POLDIP2	NA	NA
2_200990831_G_A	2_200990831_G_A	2	200990831	NIF3L	seq.23371.5	SomaLogic	cis	G	A	0.1443	-0.291128	0.0492091	8.48203	novel protein at locus (not assayed)	unique	intron_variant	0.971787	missense_variant	proxy	0.2258	GW-significant	NA	NA	0.162756	NIF3L1	NA	NA
1_196685194_C_A	1_196685194_C_A	1	196685194	DPH5	seq.23373.77	SomaLogic	trans	C	A	0.271661	0.282764	0.0391895	12.2691	novel protein at locus (not assayed)	artificial	synonymous_variant	0.993174	synonymous_variant	none	0.6176	Bonferroni	rs1329424|rs1061147	age-related macular degeneration|retinopathy|degeneration of macula and posterior pole|macular degeneration	0.284128	CFH	NA	NA
17_28367840_G_A	17_28367840_G_A	17	28367840	DPH5	seq.23373.77	SomaLogic	trans	G	A	0.484691	0.27082	0.0342591	14.5722	novel protein at locus (not assayed)	artificial	missense_variant	0.885023	synonymous_variant	lead	0.4786	Bonferroni	rs241777|rs11080055|rs3093692|rs13469|rs704	apolipoprotein A 1 measurement, apolipoprotein B measurement|atrophic macular degeneration, age-related macular degeneration, wet macular degeneration|age-related macular degeneration, COVID-19|serum albumin measurement|bone density|osteoprotegerin measurement|heel bone mineral density|triglyceride measurement|systolic blood pressure|triglyceride measurement, high density lipoprotein cholesterol measurement|free cholesterol:total lipids ratio, intermediate density lipoprotein measurement|breast cancer anti-estrogen resistance protein 3 measurement|very low density lipoprotein cholesterol measurement, cholesterol:total lipids ratio|very low density lipoprotein cholesterol measurement, free cholesterol:total lipids ratio|very low density lipoprotein cholesterol measurement, cholesteryl esters:total lipids ratio|temporal arteritis|cholesterol:total lipids ratio, high density lipoprotein cholesterol measurement|cholesteryl esters:total lipids ratio, high density lipoprotein cholesterol measurement|cholesterol:total lipids ratio, low density lipoprotein cholesterol measurement|phospholipids:total lipids ratio, high density lipoprotein cholesterol measurement|phospholipids in small HDL measurement|low density lipoprotein cholesterol measurement, phospholipids:total lipids ratio|triglycerides in medium HDL measurement|phospholipids:total lipids ratio|hypertension|diastolic blood pressure|level of bone morphogenetic protein 4 in blood serum|phospholipid measurement, high density lipoprotein cholesterol measurement|lipid measurement, high density lipoprotein cholesterol measurement|total lipids in medium HDL measurement|phospholipids in medium HDL measurement|phospholipids in HDL measurement|total lipids in HDL measurement|body height	0.0926148430526316|0.0865334997368421|0.0856646826315789|0.0849638672105263	SARM1|VTN|SLC46A1|POLDIP2	NA	NA
6_32103481_C_G	6_32200994_G_T	6	32200994	NECA3	seq.23374.42	SomaLogic	trans	G	T	0.144951	0.27698	0.0488221	7.85353	novel protein at locus (not assayed)	not replicated	synonymous_variant	1	missense_variant	proxy	0.1333	GW-significant	rs3134942	streptococcus seropositivity|staphylococcus seropositivity	0.121053	NOTCH4	NA	NA
7_99487801_G_A	7_99487801_G_A	7	99487801	ARPC2	seq.23376.56	SomaLogic	trans	G	A	0.0355049	-0.64123	0.0960435	10.6112	novel protein at locus (not assayed)	unique	downstream_gene_variant	0.984027	missense_variant	proxy	0.04041	GW-significant	rs2293256	serum metabolite measurement	0.36960655|0.33724993|0.33554474|0.32791063	ZNF394|ARPC1B|CPSF4|ATP5MF	NA	NA
7_76415440_G_T	7_76395947_G_A	7	76395947	ARPC2	seq.23376.56	SomaLogic	trans	G	A	0.0192182	-0.817801	0.132863	9.12511	novel protein at locus (not assayed)	unique	intron_variant	0.698913	5_prime_UTR_variant	none	0.0295	GW-significant	NA	NA	0.174164	ZP3	NA	NA
14_59470862_G_A	14_59470862_G_A	14	59470862	T3HPD	seq.23380.16	SomaLogic	cis	G	A	0.398371	0.22307	0.0358972	9.2873	novel protein at locus (assayed)	not replicated	downstream_gene_variant	0.849818	missense_variant	proxy	0.3276	GW-significant	rs7143268|rs3742645|rs138841053|rs6573268	attention deficit hyperactivity disorder, substance abuse, antisocial behaviour measurement|smoking initiation|monocyte count|aortic measurement	0.24510314|0.2399684	L3HYPDH	NA	NA
1_196740093_A_T	1_196740093_A_T	1	196740093	2001-09-01	seq.23381.8	SomaLogic	trans	A	T	0.472313	-0.203517	0.0349591	8.23432	novel protein at locus (not assayed)	unique	intron_variant	NA	NA	none	0.3675	GW-significant	NA	NA	0.447259	CFH	NA	NA
1_196685194_C_A	1_196729142_A_G	1	196729142	VCX3	seq.23382.30	SomaLogic	trans	A	G	0.724104	-0.291887	0.0389193	13.1944	novel protein at locus (not assayed)	artificial	intron_variant	1	synonymous_variant	none	0.5789	Bonferroni	rs1329424|rs1061147|rs570618|rs4658046|rs1831282|rs10733086	age-related macular degeneration|retinopathy|degeneration of macula and posterior pole|macular degeneration|atrophic macular degeneration, age-related macular degeneration, wet macular degeneration|age-related macular degeneration, disease progression measurement	0.284128	CFH	NA	NA
1_196685194_C_A	1_196685194_C_A	1	196685194	GMPPB	seq.23383.49	SomaLogic	trans	C	A	0.271661	0.346079	0.0401312	17.1882	novel protein at locus (not assayed)	artificial	synonymous_variant	0.993174	synonymous_variant	none	0.6176	Bonferroni	rs1329424|rs1061147	age-related macular degeneration|retinopathy|degeneration of macula and posterior pole|macular degeneration	0.284128	CFH	NA	NA
17_28367840_G_A	17_28367840_G_A	17	28367840	GMPPB	seq.23383.49	SomaLogic	trans	G	A	0.484691	0.243267	0.0350641	11.3998	novel protein at locus (not assayed)	artificial	missense_variant	0.885023	synonymous_variant	lead	0.4786	Bonferroni	rs241777|rs11080055|rs3093692|rs13469|rs704	apolipoprotein A 1 measurement, apolipoprotein B measurement|atrophic macular degeneration, age-related macular degeneration, wet macular degeneration|age-related macular degeneration, COVID-19|serum albumin measurement|bone density|osteoprotegerin measurement|heel bone mineral density|triglyceride measurement|systolic blood pressure|triglyceride measurement, high density lipoprotein cholesterol measurement|free cholesterol:total lipids ratio, intermediate density lipoprotein measurement|breast cancer anti-estrogen resistance protein 3 measurement|very low density lipoprotein cholesterol measurement, cholesterol:total lipids ratio|very low density lipoprotein cholesterol measurement, free cholesterol:total lipids ratio|very low density lipoprotein cholesterol measurement, cholesteryl esters:total lipids ratio|temporal arteritis|cholesterol:total lipids ratio, high density lipoprotein cholesterol measurement|cholesteryl esters:total lipids ratio, high density lipoprotein cholesterol measurement|cholesterol:total lipids ratio, low density lipoprotein cholesterol measurement|phospholipids:total lipids ratio, high density lipoprotein cholesterol measurement|phospholipids in small HDL measurement|low density lipoprotein cholesterol measurement, phospholipids:total lipids ratio|triglycerides in medium HDL measurement|phospholipids:total lipids ratio|hypertension|diastolic blood pressure|level of bone morphogenetic protein 4 in blood serum|phospholipid measurement, high density lipoprotein cholesterol measurement|lipid measurement, high density lipoprotein cholesterol measurement|total lipids in medium HDL measurement|phospholipids in medium HDL measurement|phospholipids in HDL measurement|total lipids in HDL measurement|body height	0.0926148430526316|0.0865334997368421|0.0856646826315789|0.0849638672105263	SARM1|VTN|SLC46A1|POLDIP2	NA	NA
11_57613790_T_C	11_57606859_T_C	11	57606859	CAST1	seq.23385.18	SomaLogic	trans	T	C	0.200977	0.462685	0.0431164	26.1382	novel protein at locus (not assayed)	unique	intron_variant	1	intron_variant	none	0.2739	Bonferroni	rs28362951	platelet count|mean corpuscular volume	0.306889	SERPING1	NA	NA
7_95308134_T_C	7_95304888_A_G	7	95304888	CC107	seq.23390.6	SomaLogic	trans	A	G	0.411726	0.251036	0.0353355	11.9176	novel protein at locus (not assayed)	unique	intron_variant	0.988825	missense_variant	proxy	0.282	Bonferroni	rs2237582|rs3917534	X-12740 measurement|X-21286 measurement	0.602992	PON1	NA	NA
3_43740711_G_A	3_43740711_G_A	3	43740711	ABHD5	seq.23393.56	SomaLogic	cis	G	A	0.877524	-0.361793	0.0547746	10.401	novel locus	not replicated	intergenic_variant	0.672758	3_prime_UTR_variant	none	0.9663	GW-significant	NA	NA	0.2684569|0.21534087	ABHD5	NA	NA
11_22670762_G_A	11_22670762_G_A	11	22670762	GAS2	seq.23394.125	SomaLogic	cis	G	A	0.543322	0.268266	0.0345433	14.0919	replicated variant - protein association	not replicated	intron_variant	0.950485	synonymous_variant	none	0.7044	Bonferroni	NA	NA	0.537697	GAS2	NA	NA
6_61613060_G_A	6_61613060_G_A	6	61613060	KHDR2	seq.23395.5	SomaLogic	cis	G	A	0.327687	0.332069	0.0371792	18.3769	novel locus	unique	intergenic_variant	0.99348	intron_variant&non_coding_transcript_variant	none	0.222	Bonferroni	NA	NA	0.0526288	KHDRBS2	NA	NA
6_60809532_T_A	6_60809532_T_A	6	60809532	KHDR2	seq.23395.5	SomaLogic	trans	T	A	0.320521	0.310536	0.0373491	16.0353	novel locus	unique	intron_variant&non_coding_transcript_variant	0.881642	intron_variant	none	0.226	Bonferroni	NA	NA	0.0811181	KHDRBS2	NA	NA
6_62377169_G_A	6_62377169_G_A	6	62377169	KHDR2	seq.23395.5	SomaLogic	cis	G	A	0.143322	0.364417	0.0481211	13.4378	novel locus	unique	intergenic_variant	0.949441	intron_variant	none	0.1824	Bonferroni	NA	NA	0.169145	KHDRBS2	NA	NA
6_32625368_CAGA_C	6_32625368_CAGA_C	6	32625368	DAZP1	seq.23401.3	SomaLogic	trans	CAGA	C	0.127362	-0.318	0.0510702	9.3221	novel protein at locus (not assayed)	unique	upstream_gene_variant	0.60072	stop_gained&splice_region_variant	proxy	0.005499	GW-significant	NA	NA	0.19483145|0.17446|0.16283008|0.15313452	HLA-DQA1|BTNL2|HLA-DQB1|HLA-DRB1	NA	NA
17_73299287_A_G	17_73299287_A_G	17	73299287	BORG4	seq.23403.64	SomaLogic	cis	A	G	0.2443	0.226588	0.0400424	7.81666	novel protein at locus (not assayed)	unique	intron_variant	0.862822	intron_variant	none	0.2004	GW-significant	NA	NA	0.394694	CDC42EP4	NA	NA
4_13969046_T_C	4_13969046_T_C	4	13969046	HORM2	seq.23405.33	SomaLogic	trans	T	C	0.0211726	-0.668531	0.1203	7.56202	novel locus	unique	intron_variant&non_coding_transcript_variant	0.615042	intron_variant&non_coding_transcript_variant	none	0.03958	GW-significant	NA	NA	0.032828	BOD1L1	NA	NA
3_165735158_C_T	3_165735109_G_A	3	165735109	SAST	seq.23407.9	SomaLogic	trans	G	A	0.15798	0.286606	0.0456458	9.46734	novel protein at locus (not assayed)	artificial	intron_variant&non_coding_transcript_variant	0.824217	missense_variant	proxy	0.2519	GW-significant	NA	NA	0.317399	BCHE	NA	NA
8_81873739_G_T	8_81873739_G_T	8	81873739	Sorting nexin 16	seq.23408.1	SomaLogic	cis	G	T	0.215635	-0.315527	0.0423115	13.0538	novel protein at locus (not assayed)	unique	intron_variant&non_coding_transcript_variant	0.911383	synonymous_variant	none	0.1925	Bonferroni	NA	NA	0.369012	SNX16	NA	NA
3_56815721_C_T	3_56815721_C_T	3	56815721	SYAP1	seq.23409.83	SomaLogic	trans	C	T	0.477199	-0.199731	0.0335982	8.55755	replicated variant - protein association	artificial	intron_variant	0.928248	intron_variant	none	0.7574	GW-significant	rs1354034	platelet count|mean platelet volume|platelet crit|reticulocyte count|reticulocyte measurement|lymphocyte count|lymphocyte percentage of leukocytes|mitochondrial DNA measurement|Thrombocytopenia|eukaryotic translation initiation factor 4 gamma 2 measurement|sphingosine measurement|sphingadienine measurement|spermidine measurement|aspartate measurement|platelet measurement|sphingosine 1-phosphate measurement|sphinganine measurement|hemorrhagic disease|pyruvate measurement|calcium measurement|thrombocytopenia 4|immature platelet measurement|immature platelet fraction|immature platelet count|N-acetylneuraminate measurement|1-stearoyl-2-oleoyl-GPS (18:0/18:1) measurement	0.0530736	ARHGEF3	NA	NA
4_71752606_G_T	4_71751840_T_TA	4	71751840	EIF3M	seq.23410.46	SomaLogic	trans	T	TA	0.279153	-0.256995	0.0387212	10.4948	novel protein at locus (not assayed)	not replicated	intron_variant	0.99677	intron_variant	none	0.2876	GW-significant	rs2298850	lymphocyte count	0.478831	GC	NA	NA
6_31849464_G_T	6_32063047_C_T	6	32063047	PNMA2	seq.23411.108	SomaLogic	trans	C	T	0.141042	0.323888	0.0486964	10.5365	novel protein at locus (assayed)	artificial	intron_variant	0.981794	missense_variant	proxy	0.02725	GW-significant	NA	NA	0.0717756	EHMT2	NA	NA
14_94378506_T_G	14_94378506_T_G	14	94378506	ZN483	seq.23414.12	SomaLogic	trans	T	G	0.41759	0.356458	0.0343374	24.5195	novel protein at locus (not assayed)	unique	missense_variant	0.84525	3_prime_UTR_variant	lead	0.253	Bonferroni	rs2073333|rs1303	esterified cholesterol measurement, high density lipoprotein cholesterol measurement|cholesteryl esters:total lipids ratio, high density lipoprotein cholesterol measurement|chylomicron measurement, very low density lipoprotein cholesterol measurement, cholesteryl esters:total lipids ratio|very low density lipoprotein cholesterol measurement, cholesteryl esters:total lipids ratio|free cholesterol:total lipids ratio, high density lipoprotein cholesterol measurement|phospholipids:total lipids ratio, high density lipoprotein cholesterol measurement|very low density lipoprotein cholesterol measurement, free cholesterol:total lipids ratio	0.565856	SERPINA1	NA	NA
11_65028405_G_A	11_65028405_G_A	11	65028405	Sorting nexin-15	seq.23416.47	SomaLogic	cis	G	A	0.0192182	-0.70144	0.122662	7.96866	replicated variant - protein association	unique	intron_variant	0.963065	missense_variant	proxy	0.0222	GW-significant	rs35251366	body height	0.5877945|0.4525424	SNX15	NA	NA
3_56815721_C_T	3_56815721_C_T	3	56815721	CCD92	seq.23418.66	SomaLogic	trans	C	T	0.477199	-0.264771	0.033428	14.6266	novel protein at locus (not assayed)	artificial	intron_variant	0.928248	intron_variant	none	0.7574	Bonferroni	rs1354034	platelet count|mean platelet volume|platelet crit|reticulocyte count|reticulocyte measurement|lymphocyte count|lymphocyte percentage of leukocytes|mitochondrial DNA measurement|Thrombocytopenia|eukaryotic translation initiation factor 4 gamma 2 measurement|sphingosine measurement|sphingadienine measurement|spermidine measurement|aspartate measurement|platelet measurement|sphingosine 1-phosphate measurement|sphinganine measurement|hemorrhagic disease|pyruvate measurement|calcium measurement|thrombocytopenia 4|immature platelet measurement|immature platelet fraction|immature platelet count|N-acetylneuraminate measurement|1-stearoyl-2-oleoyl-GPS (18:0/18:1) measurement	0.0530736	ARHGEF3	NA	NA
1_169550527_A_G	1_169550527_A_G	1	169550527	ACMSD	seq.23419.33	SomaLogic	trans	A	G	0.190228	0.430295	0.0422393	23.645	novel protein at locus (not assayed)	unique	intron_variant	0.99152	missense_variant	proxy	0.009116	Bonferroni	NA	NA	0.394082	F5	NA	NA
1_196685194_C_A	1_196677046_G_T	1	196677046	RFC4	seq.23422.47	SomaLogic	trans	G	T	0.270684	0.292802	0.039272	13.0488	novel protein at locus (assayed)	artificial	intron_variant	0.969527	missense_variant	proxy	0.6178	Bonferroni	rs1329424|rs1061147|rs570618|rs1061170|rs10801555|rs10801556|rs488380|rs579745|rs10922102|rs4658046|rs203688|rs12038333|rs1831282|rs10733086|rs380390|rs506317	age-related macular degeneration|retinopathy|degeneration of macula and posterior pole|macular degeneration|atrophic macular degeneration, age-related macular degeneration, wet macular degeneration|wet macular degeneration|atrophic macular degeneration|complement factor H measurement, protein binding measurement|drug use measurement, macular degeneration|Visual impairment|retinal degeneration|serum albumin measurement|age-related macular degeneration, disease progression measurement|eosinophil count	0.284128	CFH	NA	NA
6_31977074_T_C	6_32190542_A_G	6	32190542	ERMIN	seq.23425.19	SomaLogic	trans	A	G	0.262866	0.341482	0.0382616	18.3506	novel protein at locus (not assayed)	unique	upstream_gene_variant	0.93985	missense_variant	proxy	0.2234	Bonferroni	rs3130277|rs3134608|rs176095	BMI-adjusted waist-hip ratio|streptococcus seropositivity|atopic eczema|Epstein-Barr virus seropositivity	0.0778959905|0.0667679777714286	PBX2|FKBPL	NA	NA
3_52851827_TGACA_T	3_52845849_T_C	3	52845849	VCX1	seq.23426.1	SomaLogic	trans	T	C	0.799349	0.572413	0.043834	38.2462	novel protein at locus (not assayed)	artificial	intron_variant	0.995435	intron_variant	none	0.9987	Bonferroni	NA	NA	0.221555	ITIH4	NA	NA
17_28367840_G_A	17_28322698_A_C	17	28322698	VCX1	seq.23426.1	SomaLogic	trans	A	C	0.517264	0.313534	0.0335917	19.9903	novel protein at locus (not assayed)	artificial	intron_variant	0.931688	intron_variant&non_coding_transcript_variant	none	0.52	Bonferroni	rs241777|rs11080055	apolipoprotein A 1 measurement, apolipoprotein B measurement|atrophic macular degeneration, age-related macular degeneration, wet macular degeneration|age-related macular degeneration, COVID-19	0.0926148430526316|0.0865334997368421|0.0856646826315789|0.0849638672105263	SARM1|VTN|SLC46A1|POLDIP2	NA	NA
1_196685194_C_A	1_196704863_C_A	1	196704863	F151B	seq.23518.7	SomaLogic	trans	C	A	0.274919	-0.238734	0.039873	8.67108	novel protein at locus (not assayed)	artificial	intron_variant	0.996581	synonymous_variant	none	0.6176	GW-significant	rs1329424|rs1061147|rs570618|rs4658046|rs1831282	age-related macular degeneration|retinopathy|degeneration of macula and posterior pole|macular degeneration|atrophic macular degeneration, age-related macular degeneration, wet macular degeneration	0.284128	CFH	NA	NA
9_81416784_A_T	9_81416784_A_T	9	81416784	YE006	seq.23520.60	SomaLogic	trans	A	T	0.0452769	0.463123	0.0821716	7.75944	novel protein at locus (not assayed)	unique	intergenic_variant	0.776249	upstream_gene_variant	none	0.01752	GW-significant	NA	NA	0.00773684	TLE1	NA	NA
3_56815027_A_C	3_56815027_A_C	3	56815027	NDK7	seq.23521.29	SomaLogic	trans	A	C	0.370033	-0.197862	0.0357876	7.4915	novel protein at locus (not assayed)	unique	intron_variant	0.949338	intron_variant	none	0.2427	GW-significant	NA	NA	0.223213	ARHGEF3	NA	NA
1_169476945_A_G	1_169476945_A_G	1	169476945	NDK7	seq.23521.29	SomaLogic	cis	A	G	0.555375	0.217765	0.0362678	8.71646	novel protein at locus (not assayed)	unique	intron_variant	0.925618	intron_variant	none	0.3493	GW-significant	rs1983546	QT interval	0.350288	NME7	NA	NA
1_196685194_C_A	1_196677046_G_T	1	196677046	FA49A	seq.23523.14	SomaLogic	trans	G	T	0.270684	0.312705	0.0396594	14.5015	novel protein at locus (not assayed)	artificial	intron_variant	0.969527	missense_variant	proxy	0.6178	Bonferroni	rs1329424|rs1061147|rs570618|rs1061170|rs10801555|rs10801556|rs488380|rs579745|rs10922102|rs4658046|rs203688|rs12038333|rs1831282|rs10733086|rs380390|rs506317	age-related macular degeneration|retinopathy|degeneration of macula and posterior pole|macular degeneration|atrophic macular degeneration, age-related macular degeneration, wet macular degeneration|wet macular degeneration|atrophic macular degeneration|complement factor H measurement, protein binding measurement|drug use measurement, macular degeneration|Visual impairment|retinal degeneration|serum albumin measurement|age-related macular degeneration, disease progression measurement|eosinophil count	0.284128	CFH	NA	NA
9_133266456_T_C	9_133273983_G_A	9	133273983	NTAN1	seq.23524.2	SomaLogic	trans	G	A	0.146254	-0.283511	0.0481976	8.39286	novel protein at locus (not assayed)	artificial	intron_variant&non_coding_transcript_variant	0.976373	intron_variant&non_coding_transcript_variant	none	0.1938	GW-significant	rs2519093|rs977371848|rs507666|rs992108547	venous thromboembolism|coronary artery disease|allergic disease|allergic rhinitis|hematocrit|neutrophil count|red blood cell density measurement|triglyceride measurement|erythrocyte count|sleep duration, low density lipoprotein cholesterol measurement|myeloid white cell count|leukocyte count|e-selectin measurement|HMG CoA reductase inhibitor use measurement|total campesterol measurement|myocardial infarction|cholesterol:total lipids ratio, intermediate density lipoprotein measurement|free cholesterol:total lipids ratio, intermediate density lipoprotein measurement|triglycerides:total lipids ratio, intermediate density lipoprotein measurement|triglycerides:total lipids ratio, low density lipoprotein cholesterol measurement|very low density lipoprotein cholesterol measurement, phospholipids:total lipids ratio|cholesterol:total lipids ratio, high density lipoprotein cholesterol measurement|very low density lipoprotein cholesterol measurement, cholesterol:total lipids ratio|triglycerides:total lipids ratio, very low density lipoprotein cholesterol measurement|very low density lipoprotein cholesterol measurement, free cholesterol:total lipids ratio|cholesteryl esters:total lipids ratio, high density lipoprotein cholesterol measurement|very low density lipoprotein cholesterol measurement, cholesteryl esters:total lipids ratio|diet measurement|X-26054 measurement|X-23749 measurement|blood urea nitrogen measurement|cholesteryl esters:total lipids ratio, intermediate density lipoprotein measurement|fibrinopeptide A, des-ala(1) measurement|level of Ser-Leu in blood|cell surface glycoprotein CD200 receptor 1 measurement|cholesterol:total lipids ratio, low density lipoprotein cholesterol measurement|cholesteryl ester measurement, high density lipoprotein cholesterol measurement|cholesteryl esters to total lipids in large VLDL percentage|triglycerides to total lipids in very large VLDL percentage|cholesteryl esters to total lipids in medium VLDL percentage|triglycerides to total lipids in medium VLDL percentage|low density lipoprotein cholesterol measurement, free cholesterol:total lipids ratio|diastolic blood pressure|Eczematoid dermatitis, allergic rhinitis|gut microbiome measurement|bilirubin measurement|serum non-albumin protein measurement|aspartate aminotransferase to alanine aminotransferase ratio|glucose measurement|serum urea measurement|free cholesterol measurement, intermediate density lipoprotein measurement|creatinine measurement|glomerular filtration rate|serum gamma-glutamyl transferase measurement|level of Sterol ester (27:1/18:0) in blood serum|sphingomyelin measurement|X-11423--O-sulfo-L-tyrosine measurement|pyruvate measurement|chylomicron measurement, very low density lipoprotein cholesterol measurement, cholesterol:total lipids ratio|chylomicron measurement, very low density lipoprotein cholesterol measurement, cholesteryl esters:total lipids ratio|cholesterol:total lipids ratio, cholesteryl esters:total lipids ratio|low density lipoprotein cholesterol measurement, cholesteryl esters:total lipids ratio|fatty acid change measurement|histidine measurement|fatty acid measurement|X-14189--leucylalanine measurement|aspartylphenylalanine measurement|endometriosis	0.229806	ABO	NA	NA
10_119110322_C_T	10_119110322_C_T	10	119110322	FA45A	seq.23535.3	SomaLogic	cis	C	T	0.314007	-0.415863	0.0371754	28.3235	novel protein at locus (not assayed)	unique	intron_variant	0.878149	splice_region_variant&splice_polypyrimidine_tract_variant&intron_variant	none	0.4014	Bonferroni	rs658352|rs2152240|rs4751697|rs34179455	keratoconus|platelet crit|neutrophil count|myeloid white cell count	0.0871398	DENND10	NA	NA
1_196685194_C_A	1_196685194_C_A	1	196685194	SP6	seq.23537.4	SomaLogic	trans	C	A	0.271661	0.392061	0.0398129	22.1536	novel protein at locus (not assayed)	artificial	synonymous_variant	0.993174	synonymous_variant	none	0.6176	Bonferroni	rs1329424|rs1061147	age-related macular degeneration|retinopathy|degeneration of macula and posterior pole|macular degeneration	0.284128	CFH	NA	NA
1_196685194_C_A	1_196677046_G_T	1	196677046	MAT1	seq.23540.3	SomaLogic	trans	G	T	0.270684	0.280714	0.0392074	12.0923	novel protein at locus (assayed)	artificial	intron_variant	0.969527	missense_variant	proxy	0.6178	Bonferroni	rs1329424|rs1061147|rs570618|rs1061170|rs10801555|rs10801556|rs488380|rs579745|rs10922102|rs4658046|rs203688|rs12038333|rs1831282|rs10733086|rs380390|rs506317	age-related macular degeneration|retinopathy|degeneration of macula and posterior pole|macular degeneration|atrophic macular degeneration, age-related macular degeneration, wet macular degeneration|wet macular degeneration|atrophic macular degeneration|complement factor H measurement, protein binding measurement|drug use measurement, macular degeneration|Visual impairment|retinal degeneration|serum albumin measurement|age-related macular degeneration, disease progression measurement|eosinophil count	0.284128	CFH	NA	NA
13_99866380_C_T	13_99866380_C_T	13	99866380	CLYBL	seq.23541.61	SomaLogic	cis	C	T	0.0273616	-1.12376	0.103406	26.7834	novel protein at locus (not assayed)	replicated	stop_gained	NA	NA	lead	0.02591	Bonferroni	rs41281112	vitamin B12 measurement|vitamin B deficiency|X-11787 measurement	0.808735	CLYBL	NA	NA
3_56815721_C_T	3_56815721_C_T	3	56815721	GLP3L	seq.23542.8	SomaLogic	trans	C	T	0.477199	-0.205048	0.033551	9.00579	novel protein at locus (not assayed)	artificial	intron_variant	0.928248	intron_variant	none	0.7574	GW-significant	rs1354034	platelet count|mean platelet volume|platelet crit|reticulocyte count|reticulocyte measurement|lymphocyte count|lymphocyte percentage of leukocytes|mitochondrial DNA measurement|Thrombocytopenia|eukaryotic translation initiation factor 4 gamma 2 measurement|sphingosine measurement|sphingadienine measurement|spermidine measurement|aspartate measurement|platelet measurement|sphingosine 1-phosphate measurement|sphinganine measurement|hemorrhagic disease|pyruvate measurement|calcium measurement|thrombocytopenia 4|immature platelet measurement|immature platelet fraction|immature platelet count|N-acetylneuraminate measurement|1-stearoyl-2-oleoyl-GPS (18:0/18:1) measurement	0.0530736	ARHGEF3	NA	NA
3_56815721_C_T	3_56815721_C_T	3	56815721	TRUB1	seq.23543.92	SomaLogic	trans	C	T	0.477199	-0.2372	0.0344231	11.2556	novel protein at locus (not assayed)	artificial	intron_variant	0.928248	intron_variant	none	0.7574	GW-significant	rs1354034	platelet count|mean platelet volume|platelet crit|reticulocyte count|reticulocyte measurement|lymphocyte count|lymphocyte percentage of leukocytes|mitochondrial DNA measurement|Thrombocytopenia|eukaryotic translation initiation factor 4 gamma 2 measurement|sphingosine measurement|sphingadienine measurement|spermidine measurement|aspartate measurement|platelet measurement|sphingosine 1-phosphate measurement|sphinganine measurement|hemorrhagic disease|pyruvate measurement|calcium measurement|thrombocytopenia 4|immature platelet measurement|immature platelet fraction|immature platelet count|N-acetylneuraminate measurement|1-stearoyl-2-oleoyl-GPS (18:0/18:1) measurement	0.0530736	ARHGEF3	NA	NA
10_114957143_T_C	10_114957143_T_C	10	114957143	TRUB1	seq.23543.92	SomaLogic	cis	T	C	0.354723	0.207141	0.0366997	7.78005	novel protein at locus (not assayed)	unique	intron_variant	0.910955	missense_variant	proxy	0.4261	GW-significant	rs7100159	diverticular disease	0.219071	TRUB1	NA	NA
16_733173_T_C	16_733173_T_C	16	733173	HAGHL	seq.23546.9	SomaLogic	cis	T	C	0.454723	0.191698	0.0346858	7.48639	novel protein at locus (not assayed)	unique	intron_variant	0.851925	synonymous_variant	none	0.2098	GW-significant	rs13338700|rs12051048|rs12051245|rs11648796	BMI-adjusted waist circumference|body height|body surface area|BMI-adjusted hip circumference|appendicular lean mass|lean body mass	0.197782	HAGHL	NA	NA
3_11709432_G_A	3_11709432_G_A	3	11709432	VGLL4	seq.23556.4	SomaLogic	cis	G	A	0.379153	0.209199	0.0342861	8.97864	novel protein at locus (not assayed)	unique	intron_variant	NA	NA	none	0.544	GW-significant	NA	NA	0.6252	VGLL4	NA	NA
6_32103481_C_G	6_32103481_C_G	6	32103481	MET2B	seq.23558.33	SomaLogic	trans	C	G	0.141042	0.999126	0.0482742	94.4323	novel protein at locus (not assayed)	unique	intron_variant	0.987715	missense_variant	proxy	0.02728	Bonferroni	NA	NA	0.121053	NOTCH4	NA	NA
3_56815721_C_T	3_56815721_C_T	3	56815721	DDRGK	seq.23559.10	SomaLogic	trans	C	T	0.477199	-0.272815	0.0336863	15.2553	novel protein at locus (not assayed)	artificial	intron_variant	0.928248	intron_variant	none	0.7574	Bonferroni	rs1354034	platelet count|mean platelet volume|platelet crit|reticulocyte count|reticulocyte measurement|lymphocyte count|lymphocyte percentage of leukocytes|mitochondrial DNA measurement|Thrombocytopenia|eukaryotic translation initiation factor 4 gamma 2 measurement|sphingosine measurement|sphingadienine measurement|spermidine measurement|aspartate measurement|platelet measurement|sphingosine 1-phosphate measurement|sphinganine measurement|hemorrhagic disease|pyruvate measurement|calcium measurement|thrombocytopenia 4|immature platelet measurement|immature platelet fraction|immature platelet count|N-acetylneuraminate measurement|1-stearoyl-2-oleoyl-GPS (18:0/18:1) measurement	0.0530736	ARHGEF3	NA	NA
11_73922734_G_A	11_73922734_G_A	11	73922734	PAAF1	seq.23562.5	SomaLogic	cis	G	A	0.208469	-0.852869	0.0416052	92.6589	novel protein at locus (not assayed)	unique	intron_variant	1	missense_variant	proxy	0.06919	Bonferroni	NA	NA	0.711301	PAAF1	NA	NA
1_196685194_C_A	1_196723248_T_C	1	196723248	GNAO1	seq.23563.120	SomaLogic	trans	T	C	0.73127	-0.232964	0.0396135	8.38932	novel protein at locus (not assayed)	artificial	intron_variant	0.972879	synonymous_variant	none	0.581	GW-significant	rs1329424|rs1061147|rs570618|rs4658046|rs1831282|rs10733086	age-related macular degeneration|retinopathy|degeneration of macula and posterior pole|macular degeneration|atrophic macular degeneration, age-related macular degeneration, wet macular degeneration|age-related macular degeneration, disease progression measurement	0.284128	CFH	NA	NA
22_36227874_G_A	22_36227874_G_A	22	36227874	ApoL-II	seq.23566.6	SomaLogic	cis	G	A	0.169381	-0.973864	0.045593	100.501	novel protein at locus (assayed)	unique	missense_variant	0.990241	3_prime_UTR_variant	lead	0.0715	Bonferroni	rs4821469	chronic kidney disease	0.77132	APOL2	NA	NA
3_56815721_C_T	3_56815721_C_T	3	56815721	MEIS2	seq.23568.41	SomaLogic	trans	C	T	0.477199	-0.244075	0.0343763	11.9042	novel protein at locus (not assayed)	artificial	intron_variant	0.928248	intron_variant	none	0.7574	Bonferroni	rs1354034	platelet count|mean platelet volume|platelet crit|reticulocyte count|reticulocyte measurement|lymphocyte count|lymphocyte percentage of leukocytes|mitochondrial DNA measurement|Thrombocytopenia|eukaryotic translation initiation factor 4 gamma 2 measurement|sphingosine measurement|sphingadienine measurement|spermidine measurement|aspartate measurement|platelet measurement|sphingosine 1-phosphate measurement|sphinganine measurement|hemorrhagic disease|pyruvate measurement|calcium measurement|thrombocytopenia 4|immature platelet measurement|immature platelet fraction|immature platelet count|N-acetylneuraminate measurement|1-stearoyl-2-oleoyl-GPS (18:0/18:1) measurement	0.0530736	ARHGEF3	NA	NA
11_72787434_G_A	11_72787434_G_A	11	72787434	STA10	seq.23569.53	SomaLogic	cis	G	A	0.207166	0.614718	0.0413574	49.2453	novel protein at locus (not assayed)	not replicated	intron_variant	0.626755	3_prime_UTR_variant	none	0.1085	Bonferroni	rs72964900|rs56133113|rs11235598	mean platelet volume|platelet count	0.58753115|0.5792001	STARD10	NA	NA
17_54928682_T_C	17_54928682_T_C	17	54928682	COX19	seq.23575.58	SomaLogic	trans	T	C	0.310098	-0.218726	0.0373548	8.32244	novel protein at locus (not assayed)	unique	intron_variant	0.966711	3_prime_UTR_variant	none	0.2923	GW-significant	NA	NA	0.15750203|0.13269532|0.0963831	TOM1L1|COX11|STXBP4	NA	NA
6_32039286_C_T	6_32039286_C_T	6	32039286	SMIM3	seq.23578.6	SomaLogic	trans	C	T	0.510749	0.238466	0.0354142	10.7812	novel protein at locus (not assayed)	unique	intron_variant	NA	NA	none	0.2816	GW-significant	NA	NA	0.248686	CYP21A2	NA	NA
9_133266456_T_C	9_133266456_T_C	9	133266456	VEGF sR3	seq.2358.19	SomaLogic	trans	T	C	0.852117	0.524293	0.0459387	29.443	replicated variant - protein association	artificial	intron_variant&non_coding_transcript_variant	0.994058	intron_variant&non_coding_transcript_variant	none	0.8045	Bonferroni	rs2519093|rs977371848	venous thromboembolism|coronary artery disease|allergic disease|allergic rhinitis|hematocrit|neutrophil count|red blood cell density measurement|triglyceride measurement|erythrocyte count|sleep duration, low density lipoprotein cholesterol measurement|myeloid white cell count|leukocyte count|e-selectin measurement|HMG CoA reductase inhibitor use measurement|total campesterol measurement|myocardial infarction|cholesterol:total lipids ratio, intermediate density lipoprotein measurement|free cholesterol:total lipids ratio, intermediate density lipoprotein measurement|triglycerides:total lipids ratio, intermediate density lipoprotein measurement|triglycerides:total lipids ratio, low density lipoprotein cholesterol measurement|very low density lipoprotein cholesterol measurement, phospholipids:total lipids ratio|cholesterol:total lipids ratio, high density lipoprotein cholesterol measurement|very low density lipoprotein cholesterol measurement, cholesterol:total lipids ratio|triglycerides:total lipids ratio, very low density lipoprotein cholesterol measurement|very low density lipoprotein cholesterol measurement, free cholesterol:total lipids ratio|cholesteryl esters:total lipids ratio, high density lipoprotein cholesterol measurement|very low density lipoprotein cholesterol measurement, cholesteryl esters:total lipids ratio|diet measurement|X-26054 measurement|X-23749 measurement|blood urea nitrogen measurement|cholesteryl esters:total lipids ratio, intermediate density lipoprotein measurement|fibrinopeptide A, des-ala(1) measurement|level of Ser-Leu in blood|cell surface glycoprotein CD200 receptor 1 measurement|cholesterol:total lipids ratio, low density lipoprotein cholesterol measurement|cholesteryl ester measurement, high density lipoprotein cholesterol measurement|cholesteryl esters to total lipids in large VLDL percentage|triglycerides to total lipids in very large VLDL percentage|cholesteryl esters to total lipids in medium VLDL percentage|triglycerides to total lipids in medium VLDL percentage|low density lipoprotein cholesterol measurement, free cholesterol:total lipids ratio	0.229806	ABO	SU-014813|SORAFENIB|OSI-930|CEP-5214|PAZOPANIB HYDROCHLORIDE|BRIVANIB|LUCITANIB|REGORAFENIB|CEP-7055|TIVOZANIB|CEDIRANIB|LINIFANIB|ILORASERTIB|CATEQUENTINIB|CP-459632|SEMAXANIB|VATALANIB|SORAFENIB TOSYLATE|FORETINIB|FRUQUINTINIB|FAMITINIB|VANDETANIB|BMS-690514|KRN-633|TIVOZANIB HYDROCHLORIDE|XL-820|RG-1530|LENVATINIB MESYLATE|SUNITINIB|TELATINIB|XL-999|TAK-593|SUNITINIB MALATE|IBCASERTIB|MOTESANIB|BRIVANIB ALANINATE|NINTEDANIB ESYLATE|L-21649|JNJ-26483327|AXITINIB|CEP-11981|AG-13958|X-82|GLESATINIB|PAZOPANIB|IMC-3C5|DOVITINIB|NINTEDANIB|LENVATINIB|SURUFATINIB|4SC-203	CHEMBL1721885|CHEMBL1336|CHEMBL1614710|CHEMBL150894|CHEMBL1201733|CHEMBL377300|CHEMBL2220486|CHEMBL1946170|CHEMBL346631|CHEMBL1289494|CHEMBL491473|CHEMBL223360|CHEMBL1980297|CHEMBL4303201|CHEMBL3545300|CHEMBL276711|CHEMBL101253|CHEMBL1200485|CHEMBL1230609|CHEMBL4303214|CHEMBL1278146|CHEMBL24828|CHEMBL3545396|CHEMBL406381|CHEMBL2105756|CHEMBL3545402|CHEMBL1980391|CHEMBL2105704|CHEMBL535|CHEMBL2079588|CHEMBL5314391|CHEMBL2180604|CHEMBL1567|CHEMBL5095033|CHEMBL572881|CHEMBL270995|CHEMBL3039504|CHEMBL333021|CHEMBL3109738|CHEMBL1289926|CHEMBL2010872|CHEMBL3545335|CHEMBL3545401|CHEMBL3989914|CHEMBL477772|CHEMBL2109602|CHEMBL522892|CHEMBL502835|CHEMBL1289601|CHEMBL4297190|CHEMBL5314406
3_98687950_T_C	3_98687950_T_C	3	98687950	VEGF sR3	seq.2358.19	SomaLogic	trans	T	C	0.439088	-0.667314	0.0332216	89.0161	replicated locus - protein association	replicated	intergenic_variant	0.997235	downstream_gene_variant	none	0.45	Bonferroni	rs1585488|rs34211178|rs12493830	monocyte count|total cholesterol measurement, high density lipoprotein cholesterol measurement|total lipids in small HDL measurement|phospholipids:total lipids ratio, high density lipoprotein cholesterol measurement|neutrophil count|sialic acid-binding Ig-like lectin 9 measurement|esterified cholesterol measurement, high density lipoprotein cholesterol measurement|high density lipoprotein particle size measurement|triglycerides in large HDL measurement|vascular endothelial growth factor receptor 3 measurement	0.1609081352|0.0943025862|0.0810997676	ST3GAL6|CPOX|DCBLD2	SU-014813|SORAFENIB|OSI-930|CEP-5214|PAZOPANIB HYDROCHLORIDE|BRIVANIB|LUCITANIB|REGORAFENIB|CEP-7055|TIVOZANIB|CEDIRANIB|LINIFANIB|ILORASERTIB|CATEQUENTINIB|CP-459632|SEMAXANIB|VATALANIB|SORAFENIB TOSYLATE|FORETINIB|FRUQUINTINIB|FAMITINIB|VANDETANIB|BMS-690514|KRN-633|TIVOZANIB HYDROCHLORIDE|XL-820|RG-1530|LENVATINIB MESYLATE|SUNITINIB|TELATINIB|XL-999|TAK-593|SUNITINIB MALATE|IBCASERTIB|MOTESANIB|BRIVANIB ALANINATE|NINTEDANIB ESYLATE|L-21649|JNJ-26483327|AXITINIB|CEP-11981|AG-13958|X-82|GLESATINIB|PAZOPANIB|IMC-3C5|DOVITINIB|NINTEDANIB|LENVATINIB|SURUFATINIB|4SC-203	CHEMBL1721885|CHEMBL1336|CHEMBL1614710|CHEMBL150894|CHEMBL1201733|CHEMBL377300|CHEMBL2220486|CHEMBL1946170|CHEMBL346631|CHEMBL1289494|CHEMBL491473|CHEMBL223360|CHEMBL1980297|CHEMBL4303201|CHEMBL3545300|CHEMBL276711|CHEMBL101253|CHEMBL1200485|CHEMBL1230609|CHEMBL4303214|CHEMBL1278146|CHEMBL24828|CHEMBL3545396|CHEMBL406381|CHEMBL2105756|CHEMBL3545402|CHEMBL1980391|CHEMBL2105704|CHEMBL535|CHEMBL2079588|CHEMBL5314391|CHEMBL2180604|CHEMBL1567|CHEMBL5095033|CHEMBL572881|CHEMBL270995|CHEMBL3039504|CHEMBL333021|CHEMBL3109738|CHEMBL1289926|CHEMBL2010872|CHEMBL3545335|CHEMBL3545401|CHEMBL3989914|CHEMBL477772|CHEMBL2109602|CHEMBL522892|CHEMBL502835|CHEMBL1289601|CHEMBL4297190|CHEMBL5314406
7_29563937_C_A	7_29563937_C_A	7	29563937	PRR15	seq.23580.2	SomaLogic	cis	C	A	0.113681	0.375701	0.0530636	11.8418	novel protein at locus (not assayed)	not replicated	5_prime_UTR_variant	0.708658	3_prime_UTR_variant	none	0.004601	Bonferroni	NA	NA	0.281473	PRR15	NA	NA
13_48045719_C_T	13_48045719_C_T	13	48045719	NUD15	seq.23584.2	SomaLogic	cis	C	T	0.0739414	-1.19061	0.0649633	74.301	novel protein at locus (assayed)	not replicated	missense_variant	0.89079	3_prime_UTR_variant	lead	0.002926	Bonferroni	rs116855232	trait in response to thiopurine, leukopenia|trait in response to thiopurine, alopecia|trait in response to mercaptopurine	0.60251653|0.51191545|0.34069142	NUDT15	NA	NA
9_112439788_A_G	9_112439788_A_G	9	112439788	HSDL2	seq.23588.9	SomaLogic	cis	A	G	0.399674	0.559285	0.0349651	56.8624	replicated variant - protein association	unique	intron_variant	0.863482	intron_variant	none	0.3994	Bonferroni	NA	NA	0.0699212	HSDL2	NA	NA
1_196685194_C_A	1_196699230_GT_G	1	196699230	LACC1	seq.23595.6	SomaLogic	trans	GT	G	0.72671	-0.271878	0.0400268	10.9574	novel protein at locus (not assayed)	artificial	intron_variant	1	synonymous_variant	none	0.6181	GW-significant	rs1329424|rs1061147|rs570618	age-related macular degeneration|retinopathy|degeneration of macula and posterior pole|macular degeneration|atrophic macular degeneration, age-related macular degeneration, wet macular degeneration	0.284128	CFH	NA	NA
7_100539462_G_C	7_100539462_G_C	7	100539462	AGFG2	seq.23597.11	SomaLogic	cis	G	C	0.0954397	-1.17045	0.0602933	83.219	novel protein at locus (not assayed)	unique	missense_variant	1	intron_variant	lead	0.04211	Bonferroni	NA	NA	0.567908	AGFG2	NA	NA
7_100019224_T_C	7_100019224_T_C	7	100019224	AGFG2	seq.23597.11	SomaLogic	trans	T	C	0.954072	0.655078	0.084904	13.919	novel protein at locus (not assayed)	unique	intron_variant	0.687505	missense_variant	proxy	0.954	Bonferroni	NA	NA	0.19182006|0.18403244	MCM7|ZKSCAN1	NA	NA
17_28367840_G_A	17_28386951_C_T	17	28386951	ACO12	seq.23601.43	SomaLogic	trans	C	T	0.507818	-0.253364	0.0349532	12.3758	novel protein at locus (not assayed)	artificial	intron_variant	0.972493	missense_variant	proxy	0.5198	Bonferroni	rs241777|rs11080055|rs3093692|rs13469|rs704|rs967645	apolipoprotein A 1 measurement, apolipoprotein B measurement|atrophic macular degeneration, age-related macular degeneration, wet macular degeneration|age-related macular degeneration, COVID-19|serum albumin measurement|bone density|osteoprotegerin measurement|heel bone mineral density|triglyceride measurement|systolic blood pressure|triglyceride measurement, high density lipoprotein cholesterol measurement|free cholesterol:total lipids ratio, intermediate density lipoprotein measurement|breast cancer anti-estrogen resistance protein 3 measurement|very low density lipoprotein cholesterol measurement, cholesterol:total lipids ratio|very low density lipoprotein cholesterol measurement, free cholesterol:total lipids ratio|very low density lipoprotein cholesterol measurement, cholesteryl esters:total lipids ratio|temporal arteritis|cholesterol:total lipids ratio, high density lipoprotein cholesterol measurement|cholesteryl esters:total lipids ratio, high density lipoprotein cholesterol measurement|cholesterol:total lipids ratio, low density lipoprotein cholesterol measurement|phospholipids:total lipids ratio, high density lipoprotein cholesterol measurement|phospholipids in small HDL measurement|low density lipoprotein cholesterol measurement, phospholipids:total lipids ratio|triglycerides in medium HDL measurement|phospholipids:total lipids ratio|hypertension|diastolic blood pressure|level of bone morphogenetic protein 4 in blood serum|phospholipid measurement, high density lipoprotein cholesterol measurement|lipid measurement, high density lipoprotein cholesterol measurement|total lipids in medium HDL measurement|phospholipids in medium HDL measurement|phospholipids in HDL measurement|total lipids in HDL measurement|body height|total cholesterol measurement, high density lipoprotein cholesterol measurement|cholesteryl ester measurement, high density lipoprotein cholesterol measurement|free cholesterol measurement, high density lipoprotein cholesterol measurement	0.0926148430526316|0.0865334997368421|0.0856646826315789|0.0849638672105263	SARM1|VTN|SLC46A1|POLDIP2	NA	NA
3_165735158_C_T	3_165744166_G_GA	3	165744166	AT2L2	seq.23604.44	SomaLogic	trans	G	GA	0.249837	0.273839	0.0402331	10.9994	novel protein at locus (assayed)	artificial	intron_variant&non_coding_transcript_variant	1	intron_variant&non_coding_transcript_variant	none	0.3008	GW-significant	NA	NA	0.317399	BCHE	NA	NA
17_28367840_G_A	17_28376663_T_A	17	28376663	AT2L2	seq.23604.44	SomaLogic	trans	T	A	0.512052	0.196934	0.0350215	7.72719	novel protein at locus (assayed)	artificial	intron_variant	0.980756	missense_variant	proxy	0.5205	GW-significant	rs241777|rs11080055|rs3093692|rs13469|rs704	apolipoprotein A 1 measurement, apolipoprotein B measurement|atrophic macular degeneration, age-related macular degeneration, wet macular degeneration|age-related macular degeneration, COVID-19|serum albumin measurement|bone density|osteoprotegerin measurement|heel bone mineral density|triglyceride measurement|systolic blood pressure|triglyceride measurement, high density lipoprotein cholesterol measurement|free cholesterol:total lipids ratio, intermediate density lipoprotein measurement|breast cancer anti-estrogen resistance protein 3 measurement|very low density lipoprotein cholesterol measurement, cholesterol:total lipids ratio|very low density lipoprotein cholesterol measurement, free cholesterol:total lipids ratio|very low density lipoprotein cholesterol measurement, cholesteryl esters:total lipids ratio|temporal arteritis|cholesterol:total lipids ratio, high density lipoprotein cholesterol measurement|cholesteryl esters:total lipids ratio, high density lipoprotein cholesterol measurement|cholesterol:total lipids ratio, low density lipoprotein cholesterol measurement|phospholipids:total lipids ratio, high density lipoprotein cholesterol measurement|phospholipids in small HDL measurement|low density lipoprotein cholesterol measurement, phospholipids:total lipids ratio|triglycerides in medium HDL measurement|phospholipids:total lipids ratio|hypertension|diastolic blood pressure|level of bone morphogenetic protein 4 in blood serum|phospholipid measurement, high density lipoprotein cholesterol measurement|lipid measurement, high density lipoprotein cholesterol measurement|total lipids in medium HDL measurement|phospholipids in medium HDL measurement|phospholipids in HDL measurement|total lipids in HDL measurement|body height	0.0926148430526316|0.0865334997368421|0.0856646826315789|0.0849638672105263	SARM1|VTN|SLC46A1|POLDIP2	NA	NA
15_52727108_G_A	15_52727108_G_A	15	52727108	SAM4B	seq.23606.18	SomaLogic	trans	G	A	0.299349	0.219282	0.0386873	7.84037	novel protein at locus (not assayed)	unique	intergenic_variant	NA	NA	none	0.1547	GW-significant	NA	NA	0.148798	ATOSA	NA	NA
4_47633614_T_C	4_47633614_T_C	4	47633614	HYPK	seq.23617.15	SomaLogic	trans	T	C	0.028013	-0.622006	0.104753	8.53942	novel protein at locus (not assayed)	unique	intron_variant	0.722461	intron_variant	none	0.005967	GW-significant	NA	NA	0.303468	CORIN	NA	NA
21_27024512_T_C	21_27024512_T_C	21	27024512	L10K	seq.23619.235	SomaLogic	trans	T	C	0.486971	0.196295	0.0346665	7.82598	novel protein at locus (not assayed)	unique	TF_binding_site_variant	NA	NA	none	0.538	GW-significant	NA	NA	0.141217	ADAMTS5	NA	NA
7_95305886_CA_C	7_95305886_CA_C	7	95305886	TIM13	seq.23621.326	SomaLogic	trans	CA	C	0.217915	0.459487	0.040851	28.6248	novel protein at locus (not assayed)	unique	intron_variant	NA	NA	none	0.1887	Bonferroni	NA	NA	0.364367	PON1	NA	NA
20_24962321_C_T	20_24962321_C_T	20	24962321	NUD11	seq.23623.48	SomaLogic	trans	C	T	0.0351792	0.667995	0.092753	12.2263	novel protein at locus (not assayed)	unique	downstream_gene_variant	1	missense_variant	proxy	0.02371	Bonferroni	NA	NA	0.691922	APMAP	NA	NA
19_15460527_C_A	19_15472052_C_T	19	15472052	PEN2	seq.23624.34	SomaLogic	trans	C	T	0.213029	-0.384046	0.0421722	19.0707	novel protein at locus (not assayed)	artificial	missense_variant	0.777708	intron_variant	lead	0.2053	Bonferroni	NA	NA	0.167225	PGLYRP2	TARENFLURBIL|RG-4733|NIROGACESTAT|AVAGACESTAT|BEGACESTAT|SEMAGACESTAT	CHEMBL190083|CHEMBL4297422|CHEMBL1770916|CHEMBL1090771|CHEMBL463981|CHEMBL520733
17_82142739_GA_G	17_82142739_GA_G	17	82142739	K1143	seq.23625.44	SomaLogic	trans	GA	G	0.324104	0.213926	0.0385034	7.55915	novel protein at locus (not assayed)	not replicated	intron_variant	0.94272	intron_variant	none	0.2128	GW-significant	NA	NA	0.0654113	FASN	NA	NA
3_56815721_C_T	3_56815721_C_T	3	56815721	ZPR1	seq.23628.9	SomaLogic	trans	C	T	0.477199	-0.288127	0.0338252	16.7901	novel protein at locus (assayed)	artificial	intron_variant	0.928248	intron_variant	none	0.7574	Bonferroni	rs1354034	platelet count|mean platelet volume|platelet crit|reticulocyte count|reticulocyte measurement|lymphocyte count|lymphocyte percentage of leukocytes|mitochondrial DNA measurement|Thrombocytopenia|eukaryotic translation initiation factor 4 gamma 2 measurement|sphingosine measurement|sphingadienine measurement|spermidine measurement|aspartate measurement|platelet measurement|sphingosine 1-phosphate measurement|sphinganine measurement|hemorrhagic disease|pyruvate measurement|calcium measurement|thrombocytopenia 4|immature platelet measurement|immature platelet fraction|immature platelet count|N-acetylneuraminate measurement|1-stearoyl-2-oleoyl-GPS (18:0/18:1) measurement	0.0530736	ARHGEF3	NA	NA
19_5904342_C_T	19_5904342_C_T	19	5904342	VMAC	seq.23629.4	SomaLogic	cis	C	T	0.0947883	-0.422581	0.0605853	11.5144	novel protein at locus (not assayed)	unique	upstream_gene_variant	0.921289	missense_variant	proxy	0.1387	Bonferroni	rs79569934|rs77008912	neuroimaging measurement	0.6713923|0.39722174	VMAC	NA	NA
2_21028042_A_G	2_21028042_A_G	2	21028042	GALK2	seq.23631.1	SomaLogic	trans	A	G	0.358632	-0.282483	0.0360065	14.3647	novel protein at locus (not assayed)	not replicated	missense_variant	0.903281	missense_variant	lead	0.4687	Bonferroni	rs520354|rs597331	free cholesterol measurement, intermediate density lipoprotein measurement|very low density lipoprotein cholesterol measurement, phospholipids:total lipids ratio	0.658076	APOB	NA	NA
3_165768357_T_G	3_165768357_T_G	3	165768357	GALK2	seq.23631.1	SomaLogic	trans	T	G	0.175896	0.364663	0.0444036	15.6642	novel protein at locus (not assayed)	artificial	downstream_gene_variant	1	intron_variant&non_coding_transcript_variant	none	0.1979	Bonferroni	NA	NA	0.311547	BCHE	NA	NA
1_207115047_A_G	1_207105106_G_A	1	207105106	SLNL1	seq.23632.22	SomaLogic	trans	G	A	0.174267	0.502691	0.043806	29.7561	novel protein at locus (not assayed)	unique	intron_variant	0.995265	intron_variant	none	0.1306	Bonferroni	rs17020634|rs11120218|rs2808468|rs12065624	mean platelet volume|platelet component distribution width|platelet measurement	0.429397	C4BPA	NA	NA
3_56815721_C_T	3_56815721_C_T	3	56815721	DHB4	seq.23643.22	SomaLogic	trans	C	T	0.477199	-0.188413	0.0336921	7.64934	novel protein at locus (not assayed)	artificial	intron_variant	0.928248	intron_variant	none	0.7574	GW-significant	rs1354034	platelet count|mean platelet volume|platelet crit|reticulocyte count|reticulocyte measurement|lymphocyte count|lymphocyte percentage of leukocytes|mitochondrial DNA measurement|Thrombocytopenia|eukaryotic translation initiation factor 4 gamma 2 measurement|sphingosine measurement|sphingadienine measurement|spermidine measurement|aspartate measurement|platelet measurement|sphingosine 1-phosphate measurement|sphinganine measurement|hemorrhagic disease|pyruvate measurement|calcium measurement|thrombocytopenia 4|immature platelet measurement|immature platelet fraction|immature platelet count|N-acetylneuraminate measurement|1-stearoyl-2-oleoyl-GPS (18:0/18:1) measurement	0.0530736	ARHGEF3	NA	NA
17_28367840_G_A	17_28367840_G_A	17	28367840	HACL1	seq.23645.49	SomaLogic	trans	G	A	0.484691	0.395956	0.0349258	29.0655	novel protein at locus (not assayed)	artificial	missense_variant	0.885023	synonymous_variant	lead	0.4786	Bonferroni	rs241777|rs11080055|rs3093692|rs13469|rs704	apolipoprotein A 1 measurement, apolipoprotein B measurement|atrophic macular degeneration, age-related macular degeneration, wet macular degeneration|age-related macular degeneration, COVID-19|serum albumin measurement|bone density|osteoprotegerin measurement|heel bone mineral density|triglyceride measurement|systolic blood pressure|triglyceride measurement, high density lipoprotein cholesterol measurement|free cholesterol:total lipids ratio, intermediate density lipoprotein measurement|breast cancer anti-estrogen resistance protein 3 measurement|very low density lipoprotein cholesterol measurement, cholesterol:total lipids ratio|very low density lipoprotein cholesterol measurement, free cholesterol:total lipids ratio|very low density lipoprotein cholesterol measurement, cholesteryl esters:total lipids ratio|temporal arteritis|cholesterol:total lipids ratio, high density lipoprotein cholesterol measurement|cholesteryl esters:total lipids ratio, high density lipoprotein cholesterol measurement|cholesterol:total lipids ratio, low density lipoprotein cholesterol measurement|phospholipids:total lipids ratio, high density lipoprotein cholesterol measurement|phospholipids in small HDL measurement|low density lipoprotein cholesterol measurement, phospholipids:total lipids ratio|triglycerides in medium HDL measurement|phospholipids:total lipids ratio|hypertension|diastolic blood pressure|level of bone morphogenetic protein 4 in blood serum|phospholipid measurement, high density lipoprotein cholesterol measurement|lipid measurement, high density lipoprotein cholesterol measurement|total lipids in medium HDL measurement|phospholipids in medium HDL measurement|phospholipids in HDL measurement|total lipids in HDL measurement|body height	0.0926148430526316|0.0865334997368421|0.0856646826315789|0.0849638672105263	SARM1|VTN|SLC46A1|POLDIP2	NA	NA
1_230710231_G_A	1_230710231_G_A	1	230710231	PUS7	seq.23656.9	SomaLogic	trans	G	A	0.138762	0.603161	0.0506892	31.9227	novel protein at locus (not assayed)	unique	missense_variant	0.71627	intron_variant	lead	0.1248	Bonferroni	NA	NA	0.809325	AGT	NA	NA
3_56815721_C_T	3_56815721_C_T	3	56815721	3BP5	seq.23662.10	SomaLogic	trans	C	T	0.477199	-0.200746	0.0341241	8.39431	novel protein at locus (not assayed)	artificial	intron_variant	0.928248	intron_variant	none	0.7574	GW-significant	rs1354034	platelet count|mean platelet volume|platelet crit|reticulocyte count|reticulocyte measurement|lymphocyte count|lymphocyte percentage of leukocytes|mitochondrial DNA measurement|Thrombocytopenia|eukaryotic translation initiation factor 4 gamma 2 measurement|sphingosine measurement|sphingadienine measurement|spermidine measurement|aspartate measurement|platelet measurement|sphingosine 1-phosphate measurement|sphinganine measurement|hemorrhagic disease|pyruvate measurement|calcium measurement|thrombocytopenia 4|immature platelet measurement|immature platelet fraction|immature platelet count|N-acetylneuraminate measurement|1-stearoyl-2-oleoyl-GPS (18:0/18:1) measurement	0.0530736	ARHGEF3	NA	NA
3_56815721_C_T	3_56815721_C_T	3	56815721	VATC1	seq.23663.28	SomaLogic	trans	C	T	0.477199	-0.193749	0.0342794	7.79987	novel protein at locus (not assayed)	artificial	intron_variant	0.928248	intron_variant	none	0.7574	GW-significant	rs1354034	platelet count|mean platelet volume|platelet crit|reticulocyte count|reticulocyte measurement|lymphocyte count|lymphocyte percentage of leukocytes|mitochondrial DNA measurement|Thrombocytopenia|eukaryotic translation initiation factor 4 gamma 2 measurement|sphingosine measurement|sphingadienine measurement|spermidine measurement|aspartate measurement|platelet measurement|sphingosine 1-phosphate measurement|sphinganine measurement|hemorrhagic disease|pyruvate measurement|calcium measurement|thrombocytopenia 4|immature platelet measurement|immature platelet fraction|immature platelet count|N-acetylneuraminate measurement|1-stearoyl-2-oleoyl-GPS (18:0/18:1) measurement	0.0530736	ARHGEF3	NA	NA
1_196685194_C_A	1_196685194_C_A	1	196685194	MID51	seq.23668.281	SomaLogic	trans	C	A	0.271661	0.256113	0.0391318	10.2252	novel protein at locus (not assayed)	artificial	synonymous_variant	0.993174	synonymous_variant	none	0.6176	GW-significant	rs1329424|rs1061147	age-related macular degeneration|retinopathy|degeneration of macula and posterior pole|macular degeneration	0.284128	CFH	NA	NA
12_11983357_G_A	12_11983357_G_A	12	11983357	MID51	seq.23668.281	SomaLogic	trans	G	A	0.0322476	0.527807	0.0952079	7.52855	novel protein at locus (not assayed)	unique	intergenic_variant	NA	NA	none	0.05691	GW-significant	NA	NA	0.0507557	BCL2L14	NA	NA
1_196685194_C_A	1_196729142_A_G	1	196729142	GFPT2	seq.23669.20	SomaLogic	trans	A	G	0.724104	-0.217292	0.0386472	7.72522	novel protein at locus (not assayed)	artificial	intron_variant	1	synonymous_variant	none	0.5789	GW-significant	rs1329424|rs1061147|rs570618|rs4658046|rs1831282|rs10733086	age-related macular degeneration|retinopathy|degeneration of macula and posterior pole|macular degeneration|atrophic macular degeneration, age-related macular degeneration, wet macular degeneration|age-related macular degeneration, disease progression measurement	0.284128	CFH	NA	NA
3_165984008_C_A	3_165989067_G_A	3	165989067	PSMD6	seq.23672.10	SomaLogic	trans	G	A	0.342997	0.22078	0.036094	9.02012	novel protein at locus (not assayed)	unique	intergenic_variant	0.858376	intron_variant	none	0.3311	GW-significant	rs12491503	lifestyle measurement	0.0651266	BCHE	BORTEZOMIB|OPROZOMIB|CARFILZOMIB|IXAZOMIB|IXAZOMIB CITRATE|BORTEZOMIB D-MANNITOL	CHEMBL325041|CHEMBL2103884|CHEMBL451887|CHEMBL2141296|CHEMBL3545432|CHEMBL5315122
1_196685194_C_A	1_196685194_C_A	1	196685194	CEP76	seq.23675.16	SomaLogic	trans	C	A	0.271661	0.228071	0.038849	8.36258	novel protein at locus (not assayed)	artificial	synonymous_variant	0.993174	synonymous_variant	none	0.6176	GW-significant	rs1329424|rs1061147	age-related macular degeneration|retinopathy|degeneration of macula and posterior pole|macular degeneration	0.284128	CFH	NA	NA
3_56815721_C_T	3_56815721_C_T	3	56815721	SPN90	seq.23677.30	SomaLogic	trans	C	T	0.477199	-0.215677	0.0338024	9.75331	novel protein at locus (not assayed)	artificial	intron_variant	0.928248	intron_variant	none	0.7574	GW-significant	rs1354034	platelet count|mean platelet volume|platelet crit|reticulocyte count|reticulocyte measurement|lymphocyte count|lymphocyte percentage of leukocytes|mitochondrial DNA measurement|Thrombocytopenia|eukaryotic translation initiation factor 4 gamma 2 measurement|sphingosine measurement|sphingadienine measurement|spermidine measurement|aspartate measurement|platelet measurement|sphingosine 1-phosphate measurement|sphinganine measurement|hemorrhagic disease|pyruvate measurement|calcium measurement|thrombocytopenia 4|immature platelet measurement|immature platelet fraction|immature platelet count|N-acetylneuraminate measurement|1-stearoyl-2-oleoyl-GPS (18:0/18:1) measurement	0.0530736	ARHGEF3	NA	NA
18_45018827_C_T	18_45018827_C_T	18	45018827	DCC1	seq.23679.43	SomaLogic	trans	C	T	0.152117	-0.279023	0.0493669	7.79978	novel protein at locus (assayed)	not replicated	intron_variant	0.988867	intron_variant	none	0.2494	GW-significant	rs17795516	body height	0.24318	SETBP1	NA	NA
16_78351415_A_G	16_78351415_A_G	16	78351415	HENMT	seq.23682.79	SomaLogic	trans	A	G	0.534202	-0.189127	0.0344842	7.38218	novel protein at locus (not assayed)	unique	intron_variant	0.97687	intron_variant	none	0.7665	GW-significant	NA	NA	0.439096	WWOX	NA	NA
17_66212167_C_G	17_66202522_T_C	17	66202522	TRI55	seq.23683.79	SomaLogic	trans	T	C	0.0530945	-0.437407	0.078385	7.61946	novel protein at locus (not assayed)	unique	downstream_gene_variant	0.986395	intron_variant	none	0.06775	GW-significant	NA	NA	0.244255	APOH	NA	NA
9_115547698_A_G	9_115547698_A_G	9	115547698	C19L1	seq.23686.44	SomaLogic	trans	A	G	0.22215	0.224085	0.0409682	7.34607	novel protein at locus (not assayed)	not replicated	intron_variant&non_coding_transcript_variant	1	intron_variant&non_coding_transcript_variant	none	0.1508	GW-significant	rs7859905	pulse pressure measurement	0.0550058	TNC	NA	NA
1_196685194_C_A	1_196729142_A_G	1	196729142	ACSS3	seq.23692.19	SomaLogic	trans	A	G	0.724104	-0.360971	0.0390892	19.5861	novel protein at locus (not assayed)	artificial	intron_variant	1	synonymous_variant	none	0.5789	Bonferroni	rs1329424|rs1061147|rs570618|rs4658046|rs1831282|rs10733086	age-related macular degeneration|retinopathy|degeneration of macula and posterior pole|macular degeneration|atrophic macular degeneration, age-related macular degeneration, wet macular degeneration|age-related macular degeneration, disease progression measurement	0.284128	CFH	NA	NA
1_46590555_T_C	1_46590555_T_C	1	46590555	MKNK1	seq.23693.4	SomaLogic	cis	T	C	0.278827	0.257653	0.039065	10.3728	novel protein at locus (not assayed)	replicated	intron_variant	1	intron_variant	none	0.2831	GW-significant	NA	NA	0.686988	MKNK1	TOMIVOSERTIB	CHEMBL4073443
1_196685194_C_A	1_196696914_T_C	1	196696914	ASNS	seq.23694.3	SomaLogic	trans	T	C	0.728664	-0.398101	0.0394106	23.2638	novel protein at locus (not assayed)	artificial	intron_variant	1	synonymous_variant	none	0.6179	Bonferroni	rs1329424|rs1061147|rs570618	age-related macular degeneration|retinopathy|degeneration of macula and posterior pole|macular degeneration|atrophic macular degeneration, age-related macular degeneration, wet macular degeneration	0.284128	CFH	NA	NA
1_196685194_C_A	1_196723248_T_C	1	196723248	TRM6	seq.23696.256	SomaLogic	trans	T	C	0.73127	-0.221877	0.0386752	8.01586	novel protein at locus (not assayed)	artificial	intron_variant	0.972879	synonymous_variant	none	0.581	GW-significant	rs1329424|rs1061147|rs570618|rs4658046|rs1831282|rs10733086	age-related macular degeneration|retinopathy|degeneration of macula and posterior pole|macular degeneration|atrophic macular degeneration, age-related macular degeneration, wet macular degeneration|age-related macular degeneration, disease progression measurement	0.284128	CFH	NA	NA
17_28367840_G_A	17_28379927_G_T	17	28379927	TRM6	seq.23696.256	SomaLogic	trans	G	T	0.508795	0.228188	0.0343838	10.4932	novel protein at locus (not assayed)	artificial	intron_variant	0.969584	missense_variant	proxy	0.5229	GW-significant	rs241777|rs11080055|rs3093692|rs13469|rs704	apolipoprotein A 1 measurement, apolipoprotein B measurement|atrophic macular degeneration, age-related macular degeneration, wet macular degeneration|age-related macular degeneration, COVID-19|serum albumin measurement|bone density|osteoprotegerin measurement|heel bone mineral density|triglyceride measurement|systolic blood pressure|triglyceride measurement, high density lipoprotein cholesterol measurement|free cholesterol:total lipids ratio, intermediate density lipoprotein measurement|breast cancer anti-estrogen resistance protein 3 measurement|very low density lipoprotein cholesterol measurement, cholesterol:total lipids ratio|very low density lipoprotein cholesterol measurement, free cholesterol:total lipids ratio|very low density lipoprotein cholesterol measurement, cholesteryl esters:total lipids ratio|temporal arteritis|cholesterol:total lipids ratio, high density lipoprotein cholesterol measurement|cholesteryl esters:total lipids ratio, high density lipoprotein cholesterol measurement|cholesterol:total lipids ratio, low density lipoprotein cholesterol measurement|phospholipids:total lipids ratio, high density lipoprotein cholesterol measurement|phospholipids in small HDL measurement|low density lipoprotein cholesterol measurement, phospholipids:total lipids ratio|triglycerides in medium HDL measurement|phospholipids:total lipids ratio|hypertension|diastolic blood pressure|level of bone morphogenetic protein 4 in blood serum|phospholipid measurement, high density lipoprotein cholesterol measurement|lipid measurement, high density lipoprotein cholesterol measurement|total lipids in medium HDL measurement|phospholipids in medium HDL measurement|phospholipids in HDL measurement|total lipids in HDL measurement|body height	0.0926148430526316|0.0865334997368421|0.0856646826315789|0.0849638672105263	SARM1|VTN|SLC46A1|POLDIP2	NA	NA
3_184179347_C_G	3_184179347_C_G	3	184179347	ABCF3	seq.23700.42	SomaLogic	cis	C	G	0.0309446	-0.872516	0.0959476	19.0189	novel protein at locus (not assayed)	not replicated	intron_variant	1	missense_variant	proxy	0.04105	Bonferroni	NA	NA	0.5400563|0.48870468	ABCF3	NA	NA
2_156269589_A_T	2_156269589_A_T	2	156269589	TR61B	seq.23706.13	SomaLogic	trans	A	T	0.118241	-0.294367	0.0534688	7.43377	novel locus	unique	intergenic_variant	0.921626	intron_variant&non_coding_transcript_variant	none	0.0817	GW-significant	NA	NA	0.0675466	NR4A2	NA	NA
4_24800354_C_T	4_24800354_C_T	4	24800354	CK049	seq.23767.1	SomaLogic	trans	C	T	0.494463	0.35543	0.0342659	24.4814	novel protein at locus (not assayed)	unique	3_prime_UTR_variant	0.679663	missense_variant	proxy	0.6531	Bonferroni	NA	NA	0.604442	SOD3	NA	NA
9_114069727_T_C	9_114069727_T_C	9	114069727	CK049	seq.23767.1	SomaLogic	trans	T	C	0.0387622	0.636732	0.0904994	11.703	novel protein at locus (not assayed)	artificial	missense_variant	NA	NA	lead	0.01223	Bonferroni	NA	NA	0.643068	AMBP	NA	NA
1_196685194_C_A	1_196685194_C_A	1	196685194	F110A	seq.23783.22	SomaLogic	trans	C	A	0.271661	0.2807	0.0392669	12.0569	novel protein at locus (not assayed)	artificial	synonymous_variant	0.993174	synonymous_variant	none	0.6176	Bonferroni	rs1329424|rs1061147	age-related macular degeneration|retinopathy|degeneration of macula and posterior pole|macular degeneration	0.284128	CFH	NA	NA
8_139025206_A_G	8_139015756_A_G	8	139015756	GOT2	seq.23903.3	SomaLogic	trans	A	G	0.210749	-0.236544	0.0424197	7.60953	novel locus	unique	intergenic_variant	0.732543	intergenic_variant	none	0.05892	GW-significant	NA	NA	0.0128054	COL22A1	NA	NA
16_58831118_C_T	16_58831118_C_T	16	58831118	GOT2	seq.23903.3	SomaLogic	cis	C	T	0.0798046	-0.362844	0.0640795	7.82603	novel protein at locus (not assayed)	unique	intron_variant&non_coding_transcript_variant	0.794213	missense_variant	proxy	0.08044	GW-significant	rs12921667|rs75514267|rs12924700|rs8050744|rs78715198|rs12926241|rs12932254|rs11643460|rs11646417	hypotaurine measurement|X-13684 measurement|kynurenate measurement|metabolite measurement|3-formylindole measurement|3-indoleglyoxylic acid measurement|phenylpyruvate measurement|indolelactate measurement|imidazole lactate measurement|urinary metabolite measurement|imidazole lactate measurement, cerebrospinal fluid biomarker measurement	0.377161	GOT2	NA	NA
3_56815721_C_T	3_56815721_C_T	3	56815721	Rab-7	seq.23915.18	SomaLogic	trans	C	T	0.477199	-0.201816	0.0340793	8.4974	novel protein at locus (not assayed)	artificial	intron_variant	0.928248	intron_variant	none	0.7574	GW-significant	rs1354034	platelet count|mean platelet volume|platelet crit|reticulocyte count|reticulocyte measurement|lymphocyte count|lymphocyte percentage of leukocytes|mitochondrial DNA measurement|Thrombocytopenia|eukaryotic translation initiation factor 4 gamma 2 measurement|sphingosine measurement|sphingadienine measurement|spermidine measurement|aspartate measurement|platelet measurement|sphingosine 1-phosphate measurement|sphinganine measurement|hemorrhagic disease|pyruvate measurement|calcium measurement|thrombocytopenia 4|immature platelet measurement|immature platelet fraction|immature platelet count|N-acetylneuraminate measurement|1-stearoyl-2-oleoyl-GPS (18:0/18:1) measurement	0.0530736	ARHGEF3	NA	NA
20_35972687_G_A	20_35972687_G_A	20	35972687	sEPCR	seq.24023.35	SomaLogic	trans	G	A	0.15114	0.554011	0.0468569	31.5297	replicated variant - protein association	replicated	missense_variant	0.684067	missense_variant	lead	0.04747	Bonferroni	NA	NA	0.1088	CPNE1	NA	NA
20_34659538_A_C	20_34659538_A_C	20	34659538	sEPCR	seq.24023.35	SomaLogic	trans	A	C	0.0677524	1.07366	0.0665344	57.8529	replicated locus - protein association	replicated	intron_variant	0.965308	intron_variant	none	0.0239	Bonferroni	NA	NA	0.291555	PIGU	NA	NA
20_35180636_C_CT	20_35180636_C_CT	20	35180636	sEPCR	seq.24023.35	SomaLogic	cis	C	CT	0.174593	1.34207	0.0448789	195.763	replicated variant - protein association	unique	downstream_gene_variant	1	missense_variant	proxy	0.09631	Bonferroni	rs867186	coronary artery disease|venous thromboembolism|diastolic blood pressure|prothrombin time measurement|myocardial infarction	0.522966	PROCR	NA	NA
20_33991660_C_T	20_33991660_C_T	20	33991660	sEPCR	seq.24023.35	SomaLogic	trans	C	T	0.0736156	0.707645	0.0642044	27.5227	replicated locus - protein association	not replicated	upstream_gene_variant	0.966395	intron_variant	none	0.02393	Bonferroni	NA	NA	0.543091	RALY	NA	NA
3_56815721_C_T	3_56815721_C_T	3	56815721	GSK-3 beta	seq.24050.26	SomaLogic	trans	C	T	0.477199	-0.189013	0.03368	7.69903	novel protein at locus (not assayed)	artificial	intron_variant	0.928248	intron_variant	none	0.7574	GW-significant	rs1354034	platelet count|mean platelet volume|platelet crit|reticulocyte count|reticulocyte measurement|lymphocyte count|lymphocyte percentage of leukocytes|mitochondrial DNA measurement|Thrombocytopenia|eukaryotic translation initiation factor 4 gamma 2 measurement|sphingosine measurement|sphingadienine measurement|spermidine measurement|aspartate measurement|platelet measurement|sphingosine 1-phosphate measurement|sphinganine measurement|hemorrhagic disease|pyruvate measurement|calcium measurement|thrombocytopenia 4|immature platelet measurement|immature platelet fraction|immature platelet count|N-acetylneuraminate measurement|1-stearoyl-2-oleoyl-GPS (18:0/18:1) measurement	0.0530736	ARHGEF3	ELRAGLUSIB|AZD-1080|TIDEGLUSIB|LY-2090314|LITHIUM CITRATE ANHYDROUS|LITHIUM CARBONATE|LITHIUM CITRATE	CHEMBL483465|CHEMBL1969664|CHEMBL3545157|CHEMBL362558|CHEMBL1201170|CHEMBL1200826|CHEMBL2103738
1_196685194_C_A	1_196685194_C_A	1	196685194	CSTF1	seq.24055.44	SomaLogic	trans	C	A	0.271661	0.309271	0.039399	14.3799	novel protein at locus (not assayed)	artificial	synonymous_variant	0.993174	synonymous_variant	none	0.6176	Bonferroni	rs1329424|rs1061147	age-related macular degeneration|retinopathy|degeneration of macula and posterior pole|macular degeneration	0.284128	CFH	NA	NA
5_40950373_G_A	5_40950373_G_A	5	40950373	PTER	seq.24179.48	SomaLogic	trans	G	A	0.53127	0.21144	0.0343024	9.14921	novel protein at locus (not assayed)	unique	intron_variant	0.991424	missense_variant	proxy	0.6001	GW-significant	NA	NA	0.626639	C7	NA	NA
19_44927023_C_G	19_44927023_C_G	19	44927023	Apo E	seq.2418.55	SomaLogic	cis	C	G	0.540717	0.272886	0.0348598	14.3051	replicated variant - protein association	replicated	non_coding_transcript_exon_variant	0.799331	intron_variant&non_coding_transcript_variant	none	0.5494	Bonferroni	rs5112	triglyceride measurement|reticulocyte measurement|level of apolipoprotein C-II in blood serum|triglyceride measurement, intermediate density lipoprotein measurement|platelet component distribution width|triglyceride measurement, low density lipoprotein cholesterol measurement|very low density lipoprotein cholesterol measurement, lipid measurement|free cholesterol measurement, very low density lipoprotein cholesterol measurement|triglyceride measurement, very low density lipoprotein cholesterol measurement|total cholesterol measurement, very low density lipoprotein cholesterol measurement|fatty acid measurement|very low density lipoprotein particle size measurement|very low density lipoprotein cholesterol measurement|very low density lipoprotein cholesterol measurement, phospholipid measurement|triglyceride measurement, high density lipoprotein cholesterol measurement|body height|chylomicron measurement, triglycerides:total lipids ratio, very low density lipoprotein cholesterol measurement|chylomicron measurement, very low density lipoprotein cholesterol measurement, free cholesterol:total lipids ratio|very low density lipoprotein cholesterol measurement, cholesteryl esters:total lipids ratio|acetone measurement|triglycerides in medium HDL measurement|cholesteryl ester measurement, very low density lipoprotein cholesterol measurement|bilirubin measurement|omega-3 polyunsaturated fatty acid measurement|triglycerides in medium VLDL measurement|triglycerides in small VLDL measurement|triglycerides in very large HDL measurement|triglycerides in VLDL measurement|total lipids in VLDL measurement|monounsaturated fatty acids; 16:1, 18:1 measurement|phospholipids in very large VLDL measurement|total lipids in very large VLDL measurement|triglycerides in very large VLDL measurement|phospholipids in large VLDL measurement|total lipids in large VLDL|triglycerides in large VLDL measurement|triglycerides to total lipids in chylomicrons and extremely large VLDL percentage	0.067154825|0.05512423|0.053923145|0.04176747|0.035937954|0.035068363|0.03254234|0.032192387	APOE	NA	NA
8_139025206_A_G	8_139025206_A_G	8	139025206	HMGCL	seq.24211.25	SomaLogic	trans	A	G	0.174919	-0.286215	0.0464619	9.13876	novel locus	not replicated	intergenic_variant	0.99058	intergenic_variant	none	0.05604	GW-significant	NA	NA	0.0128054	COL22A1	NA	NA
1_170661923_CT_C	1_170661923_CT_C	1	170661923	PRRX1	seq.24215.8	SomaLogic	cis	CT	C	0.39316	0.917309	0.0366623	137.437	novel protein at locus (not assayed)	unique	upstream_gene_variant	0.997012	intergenic_variant	none	0.281	Bonferroni	NA	NA	0.159526	PRRX1	NA	NA
11_77734310_G_A	11_77734310_G_A	11	77734310	AAMDC	seq.24216.30	SomaLogic	cis	G	A	0.13355	-0.930266	0.0500364	76.4266	replicated variant - protein association	replicated	intron_variant	0.987986	missense_variant	proxy	0.1377	Bonferroni	rs2276415|rs59986178|rs4945197|rs12418559|rs202057889|rs4944176|rs2186564|rs2051484|rs9667816|rs60143695	diastolic blood pressure|mean platelet volume|body height|platelet count	0.209176	AAMDC	NA	NA
6_6626750_A_C	6_6626750_A_C	6	6626750	Calgranulin A	seq.24217.2	SomaLogic	trans	A	C	0.30684	-0.203766	0.0372905	7.33275	novel protein at locus (assayed)	unique	intron_variant	0.852031	intron_variant	none	0.1566	GW-significant	NA	NA	0.199409	LY86	NA	NA
17_28367840_G_A	17_28386951_C_T	17	28386951	Calgranulin A	seq.24217.2	SomaLogic	trans	C	T	0.507818	-0.197997	0.0351121	7.76687	novel protein at locus (assayed)	artificial	intron_variant	0.972493	missense_variant	proxy	0.5198	GW-significant	rs241777|rs11080055|rs3093692|rs13469|rs704|rs967645	apolipoprotein A 1 measurement, apolipoprotein B measurement|atrophic macular degeneration, age-related macular degeneration, wet macular degeneration|age-related macular degeneration, COVID-19|serum albumin measurement|bone density|osteoprotegerin measurement|heel bone mineral density|triglyceride measurement|systolic blood pressure|triglyceride measurement, high density lipoprotein cholesterol measurement|free cholesterol:total lipids ratio, intermediate density lipoprotein measurement|breast cancer anti-estrogen resistance protein 3 measurement|very low density lipoprotein cholesterol measurement, cholesterol:total lipids ratio|very low density lipoprotein cholesterol measurement, free cholesterol:total lipids ratio|very low density lipoprotein cholesterol measurement, cholesteryl esters:total lipids ratio|temporal arteritis|cholesterol:total lipids ratio, high density lipoprotein cholesterol measurement|cholesteryl esters:total lipids ratio, high density lipoprotein cholesterol measurement|cholesterol:total lipids ratio, low density lipoprotein cholesterol measurement|phospholipids:total lipids ratio, high density lipoprotein cholesterol measurement|phospholipids in small HDL measurement|low density lipoprotein cholesterol measurement, phospholipids:total lipids ratio|triglycerides in medium HDL measurement|phospholipids:total lipids ratio|hypertension|diastolic blood pressure|level of bone morphogenetic protein 4 in blood serum|phospholipid measurement, high density lipoprotein cholesterol measurement|lipid measurement, high density lipoprotein cholesterol measurement|total lipids in medium HDL measurement|phospholipids in medium HDL measurement|phospholipids in HDL measurement|total lipids in HDL measurement|body height|total cholesterol measurement, high density lipoprotein cholesterol measurement|cholesteryl ester measurement, high density lipoprotein cholesterol measurement|free cholesterol measurement, high density lipoprotein cholesterol measurement	0.0926148430526316|0.0865334997368421|0.0856646826315789|0.0849638672105263	SARM1|VTN|SLC46A1|POLDIP2	NA	NA
11_35837136_G_T	11_35837136_G_T	11	35837136	CO040	seq.24247.13	SomaLogic	trans	G	T	0.361564	0.195968	0.0358698	7.33034	novel protein at locus (not assayed)	unique	intron_variant&non_coding_transcript_variant	NA	NA	none	0.3752	GW-significant	NA	NA	0.0153834	TRIM44	NA	NA
3_49684365_C_A	3_49684099_G_A	3	49684099	KLH40	seq.24256.7	SomaLogic	trans	G	A	0.211726	-0.85684	0.0423339	90.3619	novel protein at locus (not assayed)	not replicated	missense_variant	0.982651	synonymous_variant	lead	0.2842	Bonferroni	rs13086611|rs11708955|rs4855847|rs2172252|rs11709525|rs3197999	self reported educational attainment|body mass index|lifestyle measurement|hepatocyte growth factor-like protein measurement|intelligence, self reported educational attainment|sclerosing cholangitis|Crohn's disease|inflammatory bowel disease|ulcerative colitis|tumor necrosis factor ligand superfamily member 6, soluble form measurement	0.160061824222222|0.137932888777778	MST1|BSN	NA	NA
3_51177716_C_T	3_51422933_T_C	3	51422933	KLH40	seq.24256.7	SomaLogic	trans	T	C	0.0364821	-0.644105	0.0918656	11.6271	novel protein at locus (not assayed)	not replicated	intron_variant	0.981261	intron_variant	none	0.01566	Bonferroni	NA	NA	0.0780096	DOCK3	NA	NA
3_47464921_T_C	3_47464921_T_C	3	47464921	KLH40	seq.24256.7	SomaLogic	trans	T	C	0.0491857	-0.696985	0.0792637	17.8377	novel protein at locus (not assayed)	not replicated	intron_variant	0.844897	intron_variant	none	0.03431	Bonferroni	rs11717374	hepatocyte growth factor-like protein measurement	0.188639	SCAP	NA	NA
3_49144888_T_TG	3_49144888_T_TG	3	49144888	KLH40	seq.24256.7	SomaLogic	trans	T	TG	0.155375	-0.715475	0.0475901	50.3577	novel protein at locus (not assayed)	not replicated	splice_region_variant&splice_polypyrimidine_tract_variant&intron_variant&non_coding_transcript_variant	0.961032	synonymous_variant	none	0.1254	Bonferroni	rs3172494|rs73082337|rs78807522|rs34290943	self reported educational attainment|household income|health study participation|Alzheimer disease, educational attainment|age at first birth measurement|smoking status measurement|BMI-adjusted waist circumference|age at last pregnancy measurement|smoking initiation|insomnia|creativity measurement|myocardial infarction|body mass index	0.0425738	NDUFAF3	NA	NA
3_48533253_A_C	3_48541976_A_G	3	48541976	KLH40	seq.24256.7	SomaLogic	trans	A	G	0.120847	-0.587621	0.0522143	28.6551	novel protein at locus (not assayed)	not replicated	intron_variant	0.986886	intron_variant	none	0.1103	Bonferroni	rs73078304	Alzheimer disease, educational attainment	0.305714	PFKFB4	NA	NA
3_46873569_C_T	3_46873569_C_T	3	46873569	KLH40	seq.24256.7	SomaLogic	trans	C	T	0.0534202	-0.567953	0.0770727	12.7649	novel protein at locus (not assayed)	not replicated	upstream_gene_variant	1	intron_variant	none	0.06606	Bonferroni	NA	NA	0.334014|0.29507681	MYL3|PTH1R	NA	NA
3_50215711_C_T	3_50215711_C_T	3	50215711	KLH40	seq.24256.7	SomaLogic	trans	C	T	0.0420195	-0.710497	0.08417	16.503	novel protein at locus (not assayed)	not replicated	intron_variant	0.837314	intron_variant	none	0.00844	Bonferroni	NA	NA	0.07420937|0.070609555|0.06557294	SEMA3F|SLC38A3|SEMA3B	NA	NA
3_50888705_C_T	3_50888705_C_T	3	50888705	KLH40	seq.24256.7	SomaLogic	trans	C	T	0.0442997	-0.62594	0.0830117	13.3292	novel protein at locus (not assayed)	not replicated	intron_variant	0.96931	intron_variant	none	0.01442	Bonferroni	NA	NA	0.11922	DOCK3	NA	NA
3_56815721_C_T	3_56815721_C_T	3	56815721	SETD3	seq.24260.4	SomaLogic	trans	C	T	0.477199	-0.288914	0.0341844	16.5417	novel protein at locus (not assayed)	artificial	intron_variant	0.928248	intron_variant	none	0.7574	Bonferroni	rs1354034	platelet count|mean platelet volume|platelet crit|reticulocyte count|reticulocyte measurement|lymphocyte count|lymphocyte percentage of leukocytes|mitochondrial DNA measurement|Thrombocytopenia|eukaryotic translation initiation factor 4 gamma 2 measurement|sphingosine measurement|sphingadienine measurement|spermidine measurement|aspartate measurement|platelet measurement|sphingosine 1-phosphate measurement|sphinganine measurement|hemorrhagic disease|pyruvate measurement|calcium measurement|thrombocytopenia 4|immature platelet measurement|immature platelet fraction|immature platelet count|N-acetylneuraminate measurement|1-stearoyl-2-oleoyl-GPS (18:0/18:1) measurement	0.0530736	ARHGEF3	NA	NA
1_23172956_G_A	1_23172956_G_A	1	23172956	DAPK3	seq.24261.202	SomaLogic	trans	G	A	0.351466	-0.201193	0.0363851	7.49339	novel protein at locus (not assayed)	unique	upstream_gene_variant	0.657296	missense_variant	proxy	0.1004	GW-significant	rs61778263	body mass index	0.83632404|0.6382809|0.43693396	LUZP1|KDM1A|HTR1D	NA	NA
14_47025439_G_A	14_47025439_G_A	14	47025439	OCLN	seq.24263.6	SomaLogic	trans	G	A	0.0407166	0.482494	0.0876936	7.4255	novel protein at locus (assayed)	not replicated	intron_variant	NA	NA	none	0.06416	GW-significant	NA	NA	0.15205	MDGA2	NA	NA
1_56949637_G_A	1_56949637_G_A	1	56949637	C8	seq.2429.27	SomaLogic	cis	G	A	0.0439739	1.04017	0.084532	34.0701	replicated variant - protein association	not replicated	missense_variant	1	missense_variant	lead	0.05391	Bonferroni	NA	NA	0.616781	C8A|C8B|C8G	NA	NA
3_56815721_C_T	3_56815721_C_T	3	56815721	NLTP:isoform 6	seq.24293.39	SomaLogic	trans	C	T	0.477199	-0.186886	0.0340062	7.4097	novel protein at locus (assayed)	artificial	intron_variant	0.928248	intron_variant	none	0.7574	GW-significant	rs1354034	platelet count|mean platelet volume|platelet crit|reticulocyte count|reticulocyte measurement|lymphocyte count|lymphocyte percentage of leukocytes|mitochondrial DNA measurement|Thrombocytopenia|eukaryotic translation initiation factor 4 gamma 2 measurement|sphingosine measurement|sphingadienine measurement|spermidine measurement|aspartate measurement|platelet measurement|sphingosine 1-phosphate measurement|sphinganine measurement|hemorrhagic disease|pyruvate measurement|calcium measurement|thrombocytopenia 4|immature platelet measurement|immature platelet fraction|immature platelet count|N-acetylneuraminate measurement|1-stearoyl-2-oleoyl-GPS (18:0/18:1) measurement	0.0530736	ARHGEF3	NA	NA
9_117572300_T_A	9_117572300_T_A	9	117572300	TRI72	seq.24320.3	SomaLogic	trans	T	A	0.205863	-0.221282	0.0402812	7.40425	novel protein at locus (not assayed)	unique	intergenic_variant	0.892001	intron_variant&non_coding_transcript_variant	none	0.2439	GW-significant	NA	NA	0.0336915	TLR4	NA	NA
3_52594040_C_A	3_52781889_T_C	3	52781889	NARF	seq.24321.67	SomaLogic	trans	T	C	0.289902	0.243861	0.0386383	9.55825	novel protein at locus (not assayed)	unique	intron_variant	0.98186	intron_variant	none	0.483	GW-significant	rs2577831|rs2710323	schizophrenia|appendicular lean mass|serum gamma-glutamyl transferase measurement|anxiety|BMI-adjusted waist-hip ratio|BMI-adjusted waist-hip ratio, physical activity measurement|feeling nervous measurement|schizophrenia, intelligence, self reported educational attainment|pulse pressure measurement|body mass index	0.345537	ITIH1	NA	NA
17_28367840_G_A	17_28379927_G_T	17	28379927	T2EA	seq.24322.1	SomaLogic	trans	G	T	0.508795	0.208588	0.035434	8.40445	novel protein at locus (not assayed)	artificial	intron_variant	0.969584	missense_variant	proxy	0.5229	GW-significant	rs241777|rs11080055|rs3093692|rs13469|rs704	apolipoprotein A 1 measurement, apolipoprotein B measurement|atrophic macular degeneration, age-related macular degeneration, wet macular degeneration|age-related macular degeneration, COVID-19|serum albumin measurement|bone density|osteoprotegerin measurement|heel bone mineral density|triglyceride measurement|systolic blood pressure|triglyceride measurement, high density lipoprotein cholesterol measurement|free cholesterol:total lipids ratio, intermediate density lipoprotein measurement|breast cancer anti-estrogen resistance protein 3 measurement|very low density lipoprotein cholesterol measurement, cholesterol:total lipids ratio|very low density lipoprotein cholesterol measurement, free cholesterol:total lipids ratio|very low density lipoprotein cholesterol measurement, cholesteryl esters:total lipids ratio|temporal arteritis|cholesterol:total lipids ratio, high density lipoprotein cholesterol measurement|cholesteryl esters:total lipids ratio, high density lipoprotein cholesterol measurement|cholesterol:total lipids ratio, low density lipoprotein cholesterol measurement|phospholipids:total lipids ratio, high density lipoprotein cholesterol measurement|phospholipids in small HDL measurement|low density lipoprotein cholesterol measurement, phospholipids:total lipids ratio|triglycerides in medium HDL measurement|phospholipids:total lipids ratio|hypertension|diastolic blood pressure|level of bone morphogenetic protein 4 in blood serum|phospholipid measurement, high density lipoprotein cholesterol measurement|lipid measurement, high density lipoprotein cholesterol measurement|total lipids in medium HDL measurement|phospholipids in medium HDL measurement|phospholipids in HDL measurement|total lipids in HDL measurement|body height	0.0926148430526316|0.0865334997368421|0.0856646826315789|0.0849638672105263	SARM1|VTN|SLC46A1|POLDIP2	NA	NA
1_196685194_C_A	1_196696914_T_C	1	196696914	KIF3C	seq.24407.31	SomaLogic	trans	T	C	0.728664	-0.380632	0.0397241	21.021	novel protein at locus (not assayed)	artificial	intron_variant	1	synonymous_variant	none	0.6179	Bonferroni	rs1329424|rs1061147|rs570618	age-related macular degeneration|retinopathy|degeneration of macula and posterior pole|macular degeneration|atrophic macular degeneration, age-related macular degeneration, wet macular degeneration	0.284128	CFH	NA	NA
19_55012769_A_C	19_55012769_A_C	19	55012769	RDH13	seq.24409.2	SomaLogic	cis	A	C	0.157329	-0.458772	0.04688	21.8888	novel protein at locus (not assayed)	unique	downstream_gene_variant	0.671286	5_prime_UTR_variant	none	0.1434	Bonferroni	NA	NA	0.520706	RDH13	NA	NA
1_37493212_C_G	1_37493212_C_G	1	37493212	FGF-10	seq.2441.2	SomaLogic	trans	C	G	0.158306	-0.257876	0.0470652	7.36909	novel protein at locus (assayed)	unique	3_prime_UTR_variant	0.995086	3_prime_UTR_variant	none	0.1692	GW-significant	NA	NA	0.599215	MEAF6	NA	NA
9_127461543_G_A	9_127461543_G_A	9	127461543	LRSM1	seq.24411.144	SomaLogic	cis	G	A	0.145928	-0.496666	0.0506622	21.9635	novel protein at locus (not assayed)	unique	intron_variant	0.822513	splice_region_variant&intron_variant	none	0.0997	Bonferroni	NA	NA	0.23436862|0.20465378|0.18611482|0.156852	LRSAM1	NA	NA
8_9081863_T_C	8_9081863_C_T	8	9081863	Glycogen phosphorylase	seq.24414.3	SomaLogic	trans	C	T	0.436808	-0.293407	0.0348969	16.3791	novel protein at locus (not assayed)	unique	intron_variant	0.721523	intron_variant	none	0.7721	Bonferroni	NA	NA	0.509254	ERI1	NA	NA
20_3703375_G_A	20_3703375_G_A	20	3703375	SPA24	seq.24422.36	SomaLogic	trans	G	A	0.379479	-0.209138	0.0344774	8.88213	novel protein at locus (not assayed)	not replicated	synonymous_variant	0.668874	missense_variant	proxy	0.649	GW-significant	rs611847	lymphocyte count	0.584611	SIGLEC1	NA	NA
22_22206975_A_G	22_22206975_A_G	22	22206975	TBC25	seq.24424.25	SomaLogic	trans	A	G	0.350489	0.326525	0.0374502	17.5514	novel protein at locus (not assayed)	unique	downstream_gene_variant	0.897662	downstream_gene_variant	none	0.1855	Bonferroni	NA	NA	0.19025	VPREB1	NA	NA
5_30841947_T_G	5_30841947_T_G	5	30841947	CTNA1	seq.24426.15	SomaLogic	trans	T	G	0.457329	0.809633	0.0341085	123.825	novel protein at locus (assayed)	not replicated	intergenic_variant	0.978402	intergenic_variant	none	0.5345	Bonferroni	rs12517438	smoking behavior|major depressive disorder|age at first sexual intercourse measurement|wellbeing measurement|smoking status measurement|smoking initiation	0.011372	CDH6	NA	NA
5_30239676_C_T	5_30239676_C_T	5	30239676	CTNA1	seq.24426.15	SomaLogic	trans	C	T	0.679153	-0.297439	0.0359733	15.867	novel locus	not replicated	regulatory_region_variant	0.762173	upstream_gene_variant	none	0.5233	Bonferroni	NA	NA	NA	HPRT1P2|RN7SKP207|ZCCHC10P2	NA	NA
5_30841947_T_G	5_30841947_T_G	5	30841947	CTNA1	seq.24426.191	SomaLogic	trans	T	G	0.457329	0.677449	0.0340393	87.4077	novel protein at locus (assayed)	not replicated	intergenic_variant	0.978402	intergenic_variant	none	0.5345	Bonferroni	rs12517438	smoking behavior|major depressive disorder|age at first sexual intercourse measurement|wellbeing measurement|smoking status measurement|smoking initiation	0.011372	CDH6	NA	NA
1_196685194_C_A	1_196704863_C_A	1	196704863	FGF-8B	seq.2443.10	SomaLogic	trans	C	A	0.274919	0.326028	0.0395487	15.7774	replicated variant - protein association	artificial	intron_variant	0.996581	synonymous_variant	none	0.6176	Bonferroni	rs1329424|rs1061147|rs570618|rs4658046|rs1831282	age-related macular degeneration|retinopathy|degeneration of macula and posterior pole|macular degeneration|atrophic macular degeneration, age-related macular degeneration, wet macular degeneration	0.284128	CFH	NA	NA
13_46095415_T_A	13_46095415_T_A	13	46095415	CMTR1	seq.24431.32	SomaLogic	trans	T	A	0.61987	0.255673	0.0360317	11.8907	novel protein at locus (not assayed)	unique	intron_variant	1	intron_variant	none	0.4702	Bonferroni	NA	NA	0.571108	CPB2	NA	NA
1_196685194_C_A	1_196685194_C_A	1	196685194	KCTD3	seq.24440.11	SomaLogic	trans	C	A	0.271661	0.228999	0.0397733	8.06895	novel protein at locus (not assayed)	artificial	synonymous_variant	0.993174	synonymous_variant	none	0.6176	GW-significant	rs1329424|rs1061147	age-related macular degeneration|retinopathy|degeneration of macula and posterior pole|macular degeneration	0.284128	CFH	NA	NA
3_165735158_C_T	3_165744166_G_GA	3	165744166	NCBP1	seq.24441.7	SomaLogic	trans	G	GA	0.249837	0.219604	0.040009	7.39303	novel protein at locus (not assayed)	artificial	intron_variant&non_coding_transcript_variant	1	intron_variant&non_coding_transcript_variant	none	0.3008	GW-significant	NA	NA	0.317399	BCHE	OBEFAZIMOD	CHEMBL4297344
5_177409531_A_G	5_177413083_G_GC	5	177413083	MO4L2	seq.24443.8	SomaLogic	trans	G	GC	0.44658	0.259429	0.0360099	12.2343	novel protein at locus (assayed)	not replicated	upstream_gene_variant	0.976527	5_prime_UTR_variant	none	0.7444	Bonferroni	rs1801020|rs2731673	serum metabolite measurement|partial thromboplastin time|serum lipopolysaccharide activity|taurine measurement|aspartate measurement|peptic ulcer disease|level of Thr-Phe in blood|level of Phe-Gly in blood|level of Lys-Leu in blood|level of Val-Leu in blood|level of Gly-Tyr in blood|level of Leu-Phe in blood|level of Tryptophyl-Asparagine in blood|level of Arg-Phe in blood|leucylglycine measurement|level of neuropilin-2 in blood serum|beta-nerve growth factor measurement|parathyroid hormone-related protein measurement|metabolite measurement|body height|glycine measurement|histidine measurement	0.453036	F12	NA	NA
2_32674608_T_C	2_32674608_T_C	2	32674608	TTC27	seq.24444.10	SomaLogic	cis	T	C	0.108143	-0.39109	0.0568225	11.231	novel protein at locus (not assayed)	unique	intron_variant	0.915539	intron_variant	none	0.1928	GW-significant	NA	NA	0.176413	TTC27	NA	NA
13_19161845_G_A	13_19161845_G_A	13	19161845	TTC27	seq.24444.10	SomaLogic	trans	G	A	0.0302932	-0.552033	0.1001	7.45704	novel protein at locus (not assayed)	unique	intron_variant&non_coding_transcript_variant	0.831834	upstream_gene_variant	none	0.02789	GW-significant	NA	NA	0.101558	TUBA3C	NA	NA
3_56815721_C_T	3_56815721_C_T	3	56815721	AF1L2	seq.24445.38	SomaLogic	trans	C	T	0.477199	0.296951	0.0344654	17.1587	novel protein at locus (not assayed)	artificial	intron_variant	0.928248	intron_variant	none	0.7574	Bonferroni	rs1354034	platelet count|mean platelet volume|platelet crit|reticulocyte count|reticulocyte measurement|lymphocyte count|lymphocyte percentage of leukocytes|mitochondrial DNA measurement|Thrombocytopenia|eukaryotic translation initiation factor 4 gamma 2 measurement|sphingosine measurement|sphingadienine measurement|spermidine measurement|aspartate measurement|platelet measurement|sphingosine 1-phosphate measurement|sphinganine measurement|hemorrhagic disease|pyruvate measurement|calcium measurement|thrombocytopenia 4|immature platelet measurement|immature platelet fraction|immature platelet count|N-acetylneuraminate measurement|1-stearoyl-2-oleoyl-GPS (18:0/18:1) measurement	0.0530736	ARHGEF3	NA	NA
10_114392595_G_A	10_114392595_G_A	10	114392595	AF1L2	seq.24445.38	SomaLogic	cis	G	A	0.463192	-0.388398	0.0359385	26.4976	novel protein at locus (not assayed)	replicated	intron_variant	NA	NA	none	NA	Bonferroni	NA	NA	0.178411	AFAP1L2	NA	NA
7_23687069_G_A	7_23687069_G_A	7	23687069	F221A	seq.24447.26	SomaLogic	cis	G	A	0.101954	0.390006	0.0576359	10.8803	novel protein at locus (not assayed)	replicated	intron_variant	0.984808	missense_variant	proxy	0.07009	GW-significant	NA	NA	0.198908	FAM221A	NA	NA
1_23430311_A_G	1_23430311_A_G	1	23430311	ASAP3	seq.24455.2	SomaLogic	cis	A	G	0.019544	-0.8063	0.126131	9.7874	novel protein at locus (not assayed)	replicated	intron_variant	0.968245	splice_region_variant&synonymous_variant	none	0.04956	GW-significant	NA	NA	0.802342	ASAP3	NA	NA
1_69921236_T_A	1_69921236_T_A	1	69921236	VSX1	seq.24456.3	SomaLogic	trans	T	A	0.45798	-0.197422	0.0355975	7.5341	novel locus	unique	intron_variant	1	intron_variant	none	0.5163	GW-significant	NA	NA	0.588401	LRRC7	NA	NA
9_26457711_G_C	9_26457711_G_C	9	26457711	USF2	seq.24457.12	SomaLogic	trans	G	C	0.418241	0.200778	0.035871	7.66196	novel locus	unique	intergenic_variant	NA	NA	none	0.293	GW-significant	NA	NA	0.012332	IFT74	NA	NA
3_56815721_C_T	3_56815721_C_T	3	56815721	COPB2	seq.24459.15	SomaLogic	trans	C	T	0.477199	-0.195765	0.0339349	8.09786	novel protein at locus (assayed)	artificial	intron_variant	0.928248	intron_variant	none	0.7574	GW-significant	rs1354034	platelet count|mean platelet volume|platelet crit|reticulocyte count|reticulocyte measurement|lymphocyte count|lymphocyte percentage of leukocytes|mitochondrial DNA measurement|Thrombocytopenia|eukaryotic translation initiation factor 4 gamma 2 measurement|sphingosine measurement|sphingadienine measurement|spermidine measurement|aspartate measurement|platelet measurement|sphingosine 1-phosphate measurement|sphinganine measurement|hemorrhagic disease|pyruvate measurement|calcium measurement|thrombocytopenia 4|immature platelet measurement|immature platelet fraction|immature platelet count|N-acetylneuraminate measurement|1-stearoyl-2-oleoyl-GPS (18:0/18:1) measurement	0.0530736	ARHGEF3	NA	NA
8_79757499_G_A	8_79757499_G_A	8	79757499	CNGB1	seq.24462.4	SomaLogic	trans	G	A	0.240391	0.225781	0.0411368	7.39226	novel locus	unique	downstream_gene_variant	0.835521	non_coding_transcript_exon_variant	none	0.1676	GW-significant	NA	NA	0.13175	HEY1	NA	NA
5_124770110_T_A	5_124770110_T_A	5	124770110	GIIE	seq.2447.7	SomaLogic	trans	T	A	0.569381	-0.201973	0.036003	7.69368	novel protein at locus (assayed)	unique	intergenic_variant	NA	NA	none	0.7415	GW-significant	NA	NA	0.00786135	ZNF608	NA	NA
1_196685194_C_A	1_196699230_GT_G	1	196699230	CT453	seq.24473.11	SomaLogic	trans	GT	G	0.72671	0.291185	0.0401246	12.4026	novel protein at locus (not assayed)	artificial	intron_variant	1	synonymous_variant	none	0.6181	Bonferroni	rs1329424|rs1061147|rs570618	age-related macular degeneration|retinopathy|degeneration of macula and posterior pole|macular degeneration|atrophic macular degeneration, age-related macular degeneration, wet macular degeneration	0.284128	CFH	NA	NA
19_44419111_A_G	19_44419111_A_G	19	44419111	TTC9A	seq.24474.12	SomaLogic	trans	A	G	0.443648	0.47965	0.0344822	43.2594	novel protein at locus (not assayed)	unique	intron_variant&non_coding_transcript_variant	0.968154	missense_variant	proxy	0.3537	Bonferroni	NA	NA	0.0573774	ZNF112	NA	NA
14_70641222_C_G	14_70641222_C_G	14	70641222	TTC9A	seq.24474.12	SomaLogic	cis	C	G	0.165472	0.390469	0.0448028	17.5376	novel protein at locus (not assayed)	unique	upstream_gene_variant	NA	NA	none	0.2261	Bonferroni	NA	NA	0.272377	TTC9	NA	NA
3_165743688_A_G	3_165718484_A_G	3	165718484	ASC-1 complex subunit p100	seq.24476.18	SomaLogic	trans	A	G	0.376547	0.190805	0.0343561	7.55342	novel protein at locus (not assayed)	unique	intron_variant&non_coding_transcript_variant	0.906621	intron_variant	none	0.4406	GW-significant	NA	NA	0.502015	BCHE	NA	NA
11_60173126_T_A	11_60169453_A_C	11	60169453	ASC-1 complex subunit p100	seq.24476.18	SomaLogic	trans	A	C	0.424104	0.203469	0.0349675	8.22719	novel protein at locus (not assayed)	unique	downstream_gene_variant	0.933577	missense_variant	proxy	0.3946	GW-significant	rs983392|rs1019670|rs7232|rs7935829|rs2278867|rs12453|rs1582763	Alzheimer disease|Alzheimer disease, family history of Alzheimer‚Äôs disease|Alzheimer disease, educational attainment|fibrinogen measurement|lymphocyte percentage of leukocytes|prothrombin time measurement|dementia|neutrophil count|family history of Alzheimer‚Äôs disease	0.179089228857143|0.144590227142857	MS4A6A|MS4A4A	NA	NA
1_196685194_C_A	1_196685194_C_A	1	196685194	T225B	seq.24479.25	SomaLogic	trans	C	A	0.271661	0.256782	0.0392722	10.2067	novel protein at locus (not assayed)	artificial	synonymous_variant	0.993174	synonymous_variant	none	0.6176	GW-significant	rs1329424|rs1061147	age-related macular degeneration|retinopathy|degeneration of macula and posterior pole|macular degeneration	0.284128	CFH	NA	NA
22_38947287_G_A	22_38947287_G_A	22	38947287	ABC3A	seq.24483.12	SomaLogic	cis	G	A	0.749837	-0.32791	0.0393002	16.1428	novel protein at locus (not assayed)	unique	intergenic_variant	NA	NA	none	0.4548	Bonferroni	NA	NA	0.247467	APOBEC3A	NA	NA
6_8498406_T_G	6_8498406_T_G	6	8498406	HES3	seq.24489.34	SomaLogic	trans	T	G	0.590228	-0.190578	0.0348027	7.36133	novel protein at locus (not assayed)	unique	intron_variant&non_coding_transcript_variant	0.981203	upstream_gene_variant	none	0.599	GW-significant	NA	NA	0.200863	SLC35B3	NA	NA
2_241568322_G_A	2_241568322_G_A	2	241568322	THAP4	seq.24490.16	SomaLogic	cis	G	A	0.0162866	-0.659689	0.119115	7.51492	novel protein at locus (not assayed)	unique	intron_variant	0.689397	intron_variant	none	0.03374	GW-significant	NA	NA	0.13202	THAP4	NA	NA
6_24437230_T_C	6_24437230_T_C	6	24437230	KATL1	seq.24494.67	SomaLogic	trans	T	C	0.296417	0.281208	0.0343028	15.6112	novel protein at locus (not assayed)	not replicated	missense_variant	0.713911	synonymous_variant	lead	0.4578	Bonferroni	NA	NA	0.358429	GPLD1	NA	NA
1_197256879_T_C	1_197229603_C_T	1	197229603	DSCR6	seq.24634.1	SomaLogic	trans	C	T	0.720847	-0.325242	0.0382999	16.6922	novel protein at locus (not assayed)	artificial	regulatory_region_variant	0.996633	upstream_gene_variant	none	0.6899	Bonferroni	NA	NA	0.0704175	CRB1	NA	NA
1_196741786_T_C	1_196715445_A_G	1	196715445	DSCR6	seq.24634.1	SomaLogic	trans	A	G	0.294788	0.750398	0.0382704	84.8772	novel protein at locus (not assayed)	artificial	intron_variant	0.996753	intron_variant	none	0.1953	Bonferroni	NA	NA	0.280699	CFH	NA	NA
17_28367840_G_A	17_28322698_A_C	17	28322698	CLD1	seq.24641.10	SomaLogic	trans	A	C	0.517264	0.331695	0.0345818	21.0619	novel protein at locus (not assayed)	artificial	intron_variant	0.931688	intron_variant&non_coding_transcript_variant	none	0.52	Bonferroni	rs241777|rs11080055	apolipoprotein A 1 measurement, apolipoprotein B measurement|atrophic macular degeneration, age-related macular degeneration, wet macular degeneration|age-related macular degeneration, COVID-19	0.0926148430526316|0.0865334997368421|0.0856646826315789|0.0849638672105263	SARM1|VTN|SLC46A1|POLDIP2	NA	NA
13_20524110_G_A	13_20524110_G_A	13	20524110	CRYL1	seq.24643.21	SomaLogic	cis	G	A	0.187296	0.591303	0.0459315	37.198	novel protein at locus (not assayed)	unique	intron_variant	0.823992	intron_variant	none	0.05859	Bonferroni	NA	NA	0.648867	CRYL1	NA	NA
2_240874371_T_C	2_240874371_T_C	2	240874371	SPYA	seq.24646.47	SomaLogic	cis	T	C	0.528664	-0.207833	0.0336943	9.1607	replicated locus - protein association	unique	intron_variant	0.928913	upstream_gene_variant	none	0.6912	GW-significant	NA	NA	0.443789	AGXT	NA	NA
6_41114949_G_A	6_41114949_G_A	6	41114949	ABEC2	seq.24647.3	SomaLogic	cis	G	A	0.274593	-0.193947	0.0331507	8.30962	novel protein at locus (not assayed)	not replicated	intron_variant&non_coding_transcript_variant	0.95422	missense_variant	proxy	0.202	GW-significant	rs9462670	body height	0.472072	APOBEC2	NA	NA
8_123460842_G_T	8_123460842_G_T	8	123460842	NTAQ1	seq.24649.11	SomaLogic	cis	G	T	0.52899	0.442821	0.0348378	36.2889	novel protein at locus (not assayed)	unique	intron_variant&NMD_transcript_variant	0.868783	missense_variant	proxy	0.588	Bonferroni	NA	NA	0.053997	NTAQ1	NA	NA
11_116778822_A_G	11_116778822_A_G	11	116778822	RTN1	seq.24651.1	SomaLogic	trans	A	G	0.0211726	1.42477	0.120254	31.6571	novel protein at locus (not assayed)	unique	3_prime_UTR_variant	1	missense_variant	proxy	0.06341	Bonferroni	rs60972755|rs12294259|rs11823543|rs12286037|rs12274192|rs35120633|rs12287066|rs3135506	level of Diacylglycerol (18:1_18:2) in blood serum|triacylglycerol 52:2 measurement|triglyceride measurement, blood pressure|sterol measurement|diacylglycerol 44:7 measurement|sphingomyelin measurement|metabolic syndrome|triglyceride measurement|eosinophil percentage of leukocytes|neutrophil percentage of granulocytes|eosinophil percentage of granulocytes|phosphatidylcholine measurement|mean corpuscular volume|cholesteryl ester 18:1 measurement|bilirubin measurement|vitamin D measurement	0.352621	ZPR1	NA	NA
1_196685194_C_A	1_196723248_T_C	1	196723248	HES6	seq.24654.13	SomaLogic	trans	T	C	0.73127	-0.241181	0.0386684	9.35108	novel protein at locus (not assayed)	artificial	intron_variant	0.972879	synonymous_variant	none	0.581	GW-significant	rs1329424|rs1061147|rs570618|rs4658046|rs1831282|rs10733086	age-related macular degeneration|retinopathy|degeneration of macula and posterior pole|macular degeneration|atrophic macular degeneration, age-related macular degeneration, wet macular degeneration|age-related macular degeneration, disease progression measurement	0.284128	CFH	NA	NA
7_76415440_G_T	7_76395947_G_A	7	76395947	RIPL2	seq.24655.23	SomaLogic	trans	G	A	0.0192182	-0.73102	0.131751	7.54045	novel protein at locus (assayed)	not replicated	intron_variant	0.698913	5_prime_UTR_variant	none	0.0295	GW-significant	NA	NA	0.174164	ZP3	NA	NA
17_7002039_C_T	17_7002039_C_T	17	7002039	CC115	seq.24658.98	SomaLogic	trans	C	T	0.196743	0.325604	0.0439233	12.9084	novel protein at locus (not assayed)	unique	intron_variant	0.961272	synonymous_variant	none	0.0974	Bonferroni	NA	NA	0.474071	ALOX12	NA	NA
3_56815721_C_T	3_56815721_C_T	3	56815721	PIHD1	seq.24670.1	SomaLogic	trans	C	T	0.477199	-0.187513	0.0335657	7.6349	novel protein at locus (not assayed)	artificial	intron_variant	0.928248	intron_variant	none	0.7574	GW-significant	rs1354034	platelet count|mean platelet volume|platelet crit|reticulocyte count|reticulocyte measurement|lymphocyte count|lymphocyte percentage of leukocytes|mitochondrial DNA measurement|Thrombocytopenia|eukaryotic translation initiation factor 4 gamma 2 measurement|sphingosine measurement|sphingadienine measurement|spermidine measurement|aspartate measurement|platelet measurement|sphingosine 1-phosphate measurement|sphinganine measurement|hemorrhagic disease|pyruvate measurement|calcium measurement|thrombocytopenia 4|immature platelet measurement|immature platelet fraction|immature platelet count|N-acetylneuraminate measurement|1-stearoyl-2-oleoyl-GPS (18:0/18:1) measurement	0.0530736	ARHGEF3	NA	NA
17_28367840_G_A	17_28367840_G_A	17	28367840	ETV7	seq.24679.35	SomaLogic	trans	G	A	0.484691	0.74475	0.0344781	102.752	novel protein at locus (not assayed)	artificial	missense_variant	0.885023	synonymous_variant	lead	0.4786	Bonferroni	rs241777|rs11080055|rs3093692|rs13469|rs704	apolipoprotein A 1 measurement, apolipoprotein B measurement|atrophic macular degeneration, age-related macular degeneration, wet macular degeneration|age-related macular degeneration, COVID-19|serum albumin measurement|bone density|osteoprotegerin measurement|heel bone mineral density|triglyceride measurement|systolic blood pressure|triglyceride measurement, high density lipoprotein cholesterol measurement|free cholesterol:total lipids ratio, intermediate density lipoprotein measurement|breast cancer anti-estrogen resistance protein 3 measurement|very low density lipoprotein cholesterol measurement, cholesterol:total lipids ratio|very low density lipoprotein cholesterol measurement, free cholesterol:total lipids ratio|very low density lipoprotein cholesterol measurement, cholesteryl esters:total lipids ratio|temporal arteritis|cholesterol:total lipids ratio, high density lipoprotein cholesterol measurement|cholesteryl esters:total lipids ratio, high density lipoprotein cholesterol measurement|cholesterol:total lipids ratio, low density lipoprotein cholesterol measurement|phospholipids:total lipids ratio, high density lipoprotein cholesterol measurement|phospholipids in small HDL measurement|low density lipoprotein cholesterol measurement, phospholipids:total lipids ratio|triglycerides in medium HDL measurement|phospholipids:total lipids ratio|hypertension|diastolic blood pressure|level of bone morphogenetic protein 4 in blood serum|phospholipid measurement, high density lipoprotein cholesterol measurement|lipid measurement, high density lipoprotein cholesterol measurement|total lipids in medium HDL measurement|phospholipids in medium HDL measurement|phospholipids in HDL measurement|total lipids in HDL measurement|body height	0.0926148430526316|0.0865334997368421|0.0856646826315789|0.0849638672105263	SARM1|VTN|SLC46A1|POLDIP2	NA	NA
12_75845604_A_T	12_75845604_A_T	12	75845604	TXND1	seq.24680.51	SomaLogic	trans	A	T	0.0332248	-0.545099	0.0963671	7.81106	novel protein at locus (not assayed)	unique	intron_variant&non_coding_transcript_variant	0.663587	intron_variant&non_coding_transcript_variant	none	0.03384	GW-significant	NA	NA	0.0135988	KRR1	NA	NA
1_196685194_C_A	1_196685194_C_A	1	196685194	CYBR1	seq.24682.35	SomaLogic	trans	C	A	0.271661	0.382386	0.0394022	21.5407	novel protein at locus (not assayed)	artificial	synonymous_variant	0.993174	synonymous_variant	none	0.6176	Bonferroni	rs1329424|rs1061147	age-related macular degeneration|retinopathy|degeneration of macula and posterior pole|macular degeneration	0.284128	CFH	NA	NA
7_150517377_T_G	7_150517377_T_G	7	150517377	GIMA4	seq.24684.7	SomaLogic	cis	T	G	0.785993	-0.610926	0.0430143	45.0557	novel protein at locus (not assayed)	unique	intron_variant	0.958482	missense_variant	proxy	0.7613	Bonferroni	rs11766379|rs55700285|rs7784050|rs7808446|rs35241484|rs7783326|rs3735080|rs58391005|rs939960|rs10952275|rs35114152	diastolic blood pressure|triglycerides:total lipids ratio, very low density lipoprotein cholesterol measurement|reticulocyte count|lymphocyte count|aspartate aminotransferase to alanine aminotransferase ratio|total cholesterol measurement, high density lipoprotein cholesterol measurement|total lipids in large HDL|phospholipids in large HDL measurement|triglyceride measurement|lymphocyte percentage of leukocytes|neutrophil percentage of leukocytes|serum non-albumin protein measurement|neutrophil count|eosinophil count	0.316518	GIMAP4	NA	NA
17_48056874_A_ACT	17_48056874_A_ACT	17	48056874	SNX11	seq.24685.12	SomaLogic	cis	A	ACT	0.187296	-0.478948	0.044131	26.7138	novel protein at locus (not assayed)	unique	intron_variant	0.644101	missense_variant	proxy	0.2185	Bonferroni	rs1468270|rs2109984|rs3744347|rs2325885	restless legs syndrome|systolic blood pressure|heel bone mineral density|type 2 diabetes mellitus|pulse pressure measurement	0.22627786|0.18973917	SNX11	NA	NA
17_28367840_G_A	17_28367840_G_A	17	28367840	ACBD4	seq.24686.19	SomaLogic	trans	G	A	0.484691	0.186318	0.0339338	7.39742	novel protein at locus (not assayed)	artificial	missense_variant	0.885023	synonymous_variant	lead	0.4786	GW-significant	rs241777|rs11080055|rs3093692|rs13469|rs704	apolipoprotein A 1 measurement, apolipoprotein B measurement|atrophic macular degeneration, age-related macular degeneration, wet macular degeneration|age-related macular degeneration, COVID-19|serum albumin measurement|bone density|osteoprotegerin measurement|heel bone mineral density|triglyceride measurement|systolic blood pressure|triglyceride measurement, high density lipoprotein cholesterol measurement|free cholesterol:total lipids ratio, intermediate density lipoprotein measurement|breast cancer anti-estrogen resistance protein 3 measurement|very low density lipoprotein cholesterol measurement, cholesterol:total lipids ratio|very low density lipoprotein cholesterol measurement, free cholesterol:total lipids ratio|very low density lipoprotein cholesterol measurement, cholesteryl esters:total lipids ratio|temporal arteritis|cholesterol:total lipids ratio, high density lipoprotein cholesterol measurement|cholesteryl esters:total lipids ratio, high density lipoprotein cholesterol measurement|cholesterol:total lipids ratio, low density lipoprotein cholesterol measurement|phospholipids:total lipids ratio, high density lipoprotein cholesterol measurement|phospholipids in small HDL measurement|low density lipoprotein cholesterol measurement, phospholipids:total lipids ratio|triglycerides in medium HDL measurement|phospholipids:total lipids ratio|hypertension|diastolic blood pressure|level of bone morphogenetic protein 4 in blood serum|phospholipid measurement, high density lipoprotein cholesterol measurement|lipid measurement, high density lipoprotein cholesterol measurement|total lipids in medium HDL measurement|phospholipids in medium HDL measurement|phospholipids in HDL measurement|total lipids in HDL measurement|body height	0.0926148430526316|0.0865334997368421|0.0856646826315789|0.0849638672105263	SARM1|VTN|SLC46A1|POLDIP2	NA	NA
20_44512435_T_C	20_44512435_T_C	20	44512435	TTPAL	seq.24687.18	SomaLogic	cis	T	C	0.295765	0.283134	0.0364264	14.1148	novel protein at locus (not assayed)	unique	intron_variant	0.973297	3_prime_UTR_variant	none	0.5336	Bonferroni	NA	NA	0.3155146|0.19287136	TTPAL	NA	NA
4_152090368_C_T	4_152090368_C_T	4	152090368	CABP2	seq.24690.1	SomaLogic	trans	C	T	0.312378	-0.204092	0.0368344	7.52126	novel protein at locus (assayed)	not replicated	upstream_gene_variant	0.730513	non_coding_transcript_exon_variant	none	0.444	GW-significant	rs13111795	attention deficit hyperactivity disorder, substance abuse, antisocial behaviour measurement	0.0473006|0.042185966	GATB|FBXW7	NA	NA
3_56815027_A_C	3_56815027_A_C	3	56815027	ROA0	seq.24697.48	SomaLogic	trans	A	C	0.370033	-0.21746	0.0361134	8.76269	novel protein at locus (not assayed)	not replicated	intron_variant	0.949338	intron_variant	none	0.2427	GW-significant	NA	NA	0.223213	ARHGEF3	NA	NA
1_60659258_G_C	1_60659258_G_C	1	60659258	CFDP1	seq.24706.73	SomaLogic	trans	G	C	0.697068	0.225983	0.0390474	8.14581	novel protein at locus (not assayed)	not replicated	downstream_gene_variant	0.996649	non_coding_transcript_exon_variant	none	0.5559	GW-significant	NA	NA	0.00644205	NFIA	NA	NA
19_15460527_C_A	19_15469479_G_A	19	15469479	MTUS2	seq.24710.1	SomaLogic	trans	G	A	0.213355	-0.931806	0.0419192	108.741	novel protein at locus (not assayed)	artificial	intron_variant	1	intron_variant	none	0.2053	Bonferroni	NA	NA	0.167225	PGLYRP2	NA	NA
1_196685194_C_A	1_196685194_C_A	1	196685194	MAGIX	seq.24713.4	SomaLogic	trans	C	A	0.271661	0.227352	0.0385994	8.4133	novel protein at locus (not assayed)	artificial	synonymous_variant	0.993174	synonymous_variant	none	0.6176	GW-significant	rs1329424|rs1061147	age-related macular degeneration|retinopathy|degeneration of macula and posterior pole|macular degeneration	0.284128	CFH	NA	NA
17_28367840_G_A	17_28379927_G_T	17	28379927	MAGIX	seq.24713.4	SomaLogic	trans	G	T	0.508795	0.191072	0.0343807	7.56286	novel protein at locus (not assayed)	artificial	intron_variant	0.969584	missense_variant	proxy	0.5229	GW-significant	rs241777|rs11080055|rs3093692|rs13469|rs704	apolipoprotein A 1 measurement, apolipoprotein B measurement|atrophic macular degeneration, age-related macular degeneration, wet macular degeneration|age-related macular degeneration, COVID-19|serum albumin measurement|bone density|osteoprotegerin measurement|heel bone mineral density|triglyceride measurement|systolic blood pressure|triglyceride measurement, high density lipoprotein cholesterol measurement|free cholesterol:total lipids ratio, intermediate density lipoprotein measurement|breast cancer anti-estrogen resistance protein 3 measurement|very low density lipoprotein cholesterol measurement, cholesterol:total lipids ratio|very low density lipoprotein cholesterol measurement, free cholesterol:total lipids ratio|very low density lipoprotein cholesterol measurement, cholesteryl esters:total lipids ratio|temporal arteritis|cholesterol:total lipids ratio, high density lipoprotein cholesterol measurement|cholesteryl esters:total lipids ratio, high density lipoprotein cholesterol measurement|cholesterol:total lipids ratio, low density lipoprotein cholesterol measurement|phospholipids:total lipids ratio, high density lipoprotein cholesterol measurement|phospholipids in small HDL measurement|low density lipoprotein cholesterol measurement, phospholipids:total lipids ratio|triglycerides in medium HDL measurement|phospholipids:total lipids ratio|hypertension|diastolic blood pressure|level of bone morphogenetic protein 4 in blood serum|phospholipid measurement, high density lipoprotein cholesterol measurement|lipid measurement, high density lipoprotein cholesterol measurement|total lipids in medium HDL measurement|phospholipids in medium HDL measurement|phospholipids in HDL measurement|total lipids in HDL measurement|body height	0.0926148430526316|0.0865334997368421|0.0856646826315789|0.0849638672105263	SARM1|VTN|SLC46A1|POLDIP2	NA	NA
9_129151151_C_T	9_129151151_C_T	9	129151151	PTPA	seq.24717.26	SomaLogic	cis	C	T	0.674267	0.288364	0.036021	14.9243	novel protein at locus (not assayed)	unique	downstream_gene_variant	0.962164	5_prime_UTR_variant	none	0.7018	Bonferroni	rs7859344|rs7866897|rs3814492|rs3739843|rs2541161|rs7023900|rs3124509|rs7019373|rs7868408	succinylcarnitine measurement|red blood cell density measurement|erythrocyte count|bilirubin measurement|urinary metabolite measurement	0.13757232|0.08664886|0.07470475	PTPA	NA	NA
17_16430913_C_T	17_16457605_A_G	17	16457605	LR75A	seq.24718.8	SomaLogic	cis	A	G	0.437459	-0.279966	0.0348364	15.0345	novel protein at locus (not assayed)	unique	intron_variant	0.994526	intron_variant	none	0.6634	Bonferroni	NA	NA	0.226834	LRRC75A	NA	NA
10_5930619_T_C	10_5930619_T_C	10	5930619	ANR16	seq.24720.10	SomaLogic	cis	T	C	0.108469	-0.881649	0.0562789	54.5858	novel protein at locus (not assayed)	unique	intron_variant	0.935593	missense_variant	proxy	0.03652	Bonferroni	NA	NA	0.7821728|0.5350788	ANKRD16	NA	NA
3_56815721_C_T	3_56815721_T_C	3	56815721	GOLP3	seq.24721.17	SomaLogic	trans	T	C	0.514658	0.190409	0.0348196	7.34293	novel protein at locus (not assayed)	artificial	intron_variant	0.711975	intron_variant	none	0.6086	GW-significant	rs1354034	platelet count|mean platelet volume|platelet crit|reticulocyte count|reticulocyte measurement|lymphocyte count|lymphocyte percentage of leukocytes|mitochondrial DNA measurement|Thrombocytopenia|eukaryotic translation initiation factor 4 gamma 2 measurement|sphingosine measurement|sphingadienine measurement|spermidine measurement|aspartate measurement|platelet measurement|sphingosine 1-phosphate measurement|sphinganine measurement|hemorrhagic disease|pyruvate measurement|calcium measurement|thrombocytopenia 4|immature platelet measurement|immature platelet fraction|immature platelet count|N-acetylneuraminate measurement|1-stearoyl-2-oleoyl-GPS (18:0/18:1) measurement	0.0530736	ARHGEF3	NA	NA
17_28367840_G_A	17_28386951_C_T	17	28386951	VP26B	seq.24724.4	SomaLogic	trans	C	T	0.507818	0.194472	0.0353757	7.41388	novel protein at locus (not assayed)	artificial	intron_variant	0.972493	missense_variant	proxy	0.5198	GW-significant	rs241777|rs11080055|rs3093692|rs13469|rs704|rs967645	apolipoprotein A 1 measurement, apolipoprotein B measurement|atrophic macular degeneration, age-related macular degeneration, wet macular degeneration|age-related macular degeneration, COVID-19|serum albumin measurement|bone density|osteoprotegerin measurement|heel bone mineral density|triglyceride measurement|systolic blood pressure|triglyceride measurement, high density lipoprotein cholesterol measurement|free cholesterol:total lipids ratio, intermediate density lipoprotein measurement|breast cancer anti-estrogen resistance protein 3 measurement|very low density lipoprotein cholesterol measurement, cholesterol:total lipids ratio|very low density lipoprotein cholesterol measurement, free cholesterol:total lipids ratio|very low density lipoprotein cholesterol measurement, cholesteryl esters:total lipids ratio|temporal arteritis|cholesterol:total lipids ratio, high density lipoprotein cholesterol measurement|cholesteryl esters:total lipids ratio, high density lipoprotein cholesterol measurement|cholesterol:total lipids ratio, low density lipoprotein cholesterol measurement|phospholipids:total lipids ratio, high density lipoprotein cholesterol measurement|phospholipids in small HDL measurement|low density lipoprotein cholesterol measurement, phospholipids:total lipids ratio|triglycerides in medium HDL measurement|phospholipids:total lipids ratio|hypertension|diastolic blood pressure|level of bone morphogenetic protein 4 in blood serum|phospholipid measurement, high density lipoprotein cholesterol measurement|lipid measurement, high density lipoprotein cholesterol measurement|total lipids in medium HDL measurement|phospholipids in medium HDL measurement|phospholipids in HDL measurement|total lipids in HDL measurement|body height|total cholesterol measurement, high density lipoprotein cholesterol measurement|cholesteryl ester measurement, high density lipoprotein cholesterol measurement|free cholesterol measurement, high density lipoprotein cholesterol measurement	0.0926148430526316|0.0865334997368421|0.0856646826315789|0.0849638672105263	SARM1|VTN|SLC46A1|POLDIP2	NA	NA
1_159570641_T_C	1_159570641_T_C	1	159570641	SAP	seq.2474.54	SomaLogic	cis	T	C	0.0729642	-0.735914	0.0653543	28.6864	replicated locus - protein association	unique	intron_variant&non_coding_transcript_variant	1	intron_variant&non_coding_transcript_variant	none	0.02437	Bonferroni	NA	NA	0.253424	APCS	MIRIDESAP|DEZAMIZUMAB	CHEMBL25263|CHEMBL4297966
22_32768332_G_A	22_32768332_G_A	22	32768332	TIMP-3	seq.2480.58	SomaLogic	cis	G	A	0.569055	-0.768179	0.0345222	108.964	replicated variant - protein association	replicated	intron_variant	0.98882	intron_variant	none	0.7285	Bonferroni	rs4821103	body height	0.388821	TIMP3	NA	NA
11_706284_G_T	11_706310_G_A	11	706310	ES8L2	seq.24891.54	SomaLogic	cis	G	A	0.141368	-0.267213	0.0470137	7.88014	replicated variant - protein association	unique	intron_variant	0.994235	5_prime_UTR_variant	none	0.1552	GW-significant	NA	NA	0.18784362|0.168836525|0.119022115|0.079143923	EPS8L2	NA	NA
2_218414374_G_A	2_218414374_G_A	2	218414374	VILI	seq.24901.4	SomaLogic	cis	G	A	0.35798	-0.389998	0.0352369	27.7457	novel protein at locus (not assayed)	not replicated	upstream_gene_variant	0.689041	missense_variant	proxy	0.5732	Bonferroni	rs7607369	red blood cell density measurement|erythrocyte count|body mass index	0.061539575|0.060683362	VIL1	NA	NA
17_28367840_G_A	17_28367840_G_A	17	28367840	MPPA	seq.24907.3	SomaLogic	trans	G	A	0.484691	0.256581	0.0342568	13.1617	novel protein at locus (not assayed)	artificial	missense_variant	0.885023	synonymous_variant	lead	0.4786	Bonferroni	rs241777|rs11080055|rs3093692|rs13469|rs704	apolipoprotein A 1 measurement, apolipoprotein B measurement|atrophic macular degeneration, age-related macular degeneration, wet macular degeneration|age-related macular degeneration, COVID-19|serum albumin measurement|bone density|osteoprotegerin measurement|heel bone mineral density|triglyceride measurement|systolic blood pressure|triglyceride measurement, high density lipoprotein cholesterol measurement|free cholesterol:total lipids ratio, intermediate density lipoprotein measurement|breast cancer anti-estrogen resistance protein 3 measurement|very low density lipoprotein cholesterol measurement, cholesterol:total lipids ratio|very low density lipoprotein cholesterol measurement, free cholesterol:total lipids ratio|very low density lipoprotein cholesterol measurement, cholesteryl esters:total lipids ratio|temporal arteritis|cholesterol:total lipids ratio, high density lipoprotein cholesterol measurement|cholesteryl esters:total lipids ratio, high density lipoprotein cholesterol measurement|cholesterol:total lipids ratio, low density lipoprotein cholesterol measurement|phospholipids:total lipids ratio, high density lipoprotein cholesterol measurement|phospholipids in small HDL measurement|low density lipoprotein cholesterol measurement, phospholipids:total lipids ratio|triglycerides in medium HDL measurement|phospholipids:total lipids ratio|hypertension|diastolic blood pressure|level of bone morphogenetic protein 4 in blood serum|phospholipid measurement, high density lipoprotein cholesterol measurement|lipid measurement, high density lipoprotein cholesterol measurement|total lipids in medium HDL measurement|phospholipids in medium HDL measurement|phospholipids in HDL measurement|total lipids in HDL measurement|body height	0.0926148430526316|0.0865334997368421|0.0856646826315789|0.0849638672105263	SARM1|VTN|SLC46A1|POLDIP2	NA	NA
16_29824267_G_C	16_29824267_G_C	16	29824267	LRP	seq.24911.57	SomaLogic	cis	G	C	0.1	-0.411994	0.0572765	12.1983	novel protein at locus (not assayed)	unique	intron_variant	0.958052	5_prime_UTR_variant	none	0.1506	Bonferroni	rs34286592|rs13332078|rs4788188	mean platelet volume|body mass index|BMI-adjusted waist circumference	0.385725	MVP	NA	NA
1_196685194_C_A	1_196685194_C_A	1	196685194	CAN13	seq.24915.123	SomaLogic	trans	C	A	0.271661	0.298533	0.0395174	13.3762	novel protein at locus (not assayed)	artificial	synonymous_variant	0.993174	synonymous_variant	none	0.6176	Bonferroni	rs1329424|rs1061147	age-related macular degeneration|retinopathy|degeneration of macula and posterior pole|macular degeneration	0.284128	CFH	NA	NA
3_56815721_C_T	3_56815721_C_T	3	56815721	DNJC1	seq.24917.95	SomaLogic	trans	C	T	0.477199	-0.19229	0.0336335	7.96543	novel protein at locus (not assayed)	artificial	intron_variant	0.928248	intron_variant	none	0.7574	GW-significant	rs1354034	platelet count|mean platelet volume|platelet crit|reticulocyte count|reticulocyte measurement|lymphocyte count|lymphocyte percentage of leukocytes|mitochondrial DNA measurement|Thrombocytopenia|eukaryotic translation initiation factor 4 gamma 2 measurement|sphingosine measurement|sphingadienine measurement|spermidine measurement|aspartate measurement|platelet measurement|sphingosine 1-phosphate measurement|sphinganine measurement|hemorrhagic disease|pyruvate measurement|calcium measurement|thrombocytopenia 4|immature platelet measurement|immature platelet fraction|immature platelet count|N-acetylneuraminate measurement|1-stearoyl-2-oleoyl-GPS (18:0/18:1) measurement	0.0530736	ARHGEF3	NA	NA
1_196685194_C_A	1_196729142_G_A	1	196729142	HIRP3	seq.24921.73	SomaLogic	trans	G	A	0.274593	0.227265	0.039134	8.19745	novel protein at locus (not assayed)	artificial	intron_variant	0.993167	synonymous_variant	none	0.6176	GW-significant	rs1329424|rs1061147|rs570618|rs4658046|rs1831282|rs10733086	age-related macular degeneration|retinopathy|degeneration of macula and posterior pole|macular degeneration|atrophic macular degeneration, age-related macular degeneration, wet macular degeneration|age-related macular degeneration, disease progression measurement	0.284128	CFH	NA	NA
17_66222489_C_A	17_66200415_A_T	17	66200415	NHLC2	seq.24922.19	SomaLogic	trans	A	T	0.415309	0.310539	0.0347869	18.3584	novel protein at locus (not assayed)	unique	downstream_gene_variant	0.761705	missense_variant	proxy	0.7384	Bonferroni	NA	NA	0.274653	APOH	NA	NA
1_196685194_C_A	1_196685194_C_A	1	196685194	SCRN3	seq.24923.27	SomaLogic	trans	C	A	0.271661	-0.625324	0.0388405	57.5919	novel protein at locus (not assayed)	artificial	synonymous_variant	0.993174	synonymous_variant	none	0.6176	Bonferroni	rs1329424|rs1061147	age-related macular degeneration|retinopathy|degeneration of macula and posterior pole|macular degeneration	0.284128	CFH	NA	NA
1_196685194_C_A	1_196685194_C_A	1	196685194	MZT2A	seq.24928.20	SomaLogic	trans	C	A	0.271661	0.292678	0.0391473	13.1168	novel protein at locus (not assayed)	artificial	synonymous_variant	0.993174	synonymous_variant	none	0.6176	Bonferroni	rs1329424|rs1061147	age-related macular degeneration|retinopathy|degeneration of macula and posterior pole|macular degeneration	0.284128	CFH	NA	NA
3_186743735_C_T	3_186743735_C_T	3	186743735	KLH36	seq.24933.3	SomaLogic	trans	C	T	0.0908795	0.89882	0.0597817	50.3638	novel protein at locus (not assayed)	unique	3_prime_UTR_variant	0.904513	upstream_gene_variant	none	0.02724	Bonferroni	NA	NA	0.712079	KNG1	NA	NA
5_177409531_A_G	5_177409531_A_G	5	177409531	KLH36	seq.24933.3	SomaLogic	trans	A	G	0.489577	-0.363649	0.0349267	24.6594	novel protein at locus (not assayed)	unique	5_prime_UTR_variant	0.625227	intron_variant	none	0.7508	Bonferroni	rs1801020|rs2731674|rs2731673|rs2731672	serum metabolite measurement|partial thromboplastin time|serum lipopolysaccharide activity|taurine measurement|aspartate measurement|peptic ulcer disease|level of Thr-Phe in blood|level of Phe-Gly in blood|level of Lys-Leu in blood|level of Val-Leu in blood|level of Gly-Tyr in blood|level of Leu-Phe in blood|level of Tryptophyl-Asparagine in blood|level of Arg-Phe in blood|leucylglycine measurement|level of neuropilin-2 in blood serum|beta-nerve growth factor measurement|parathyroid hormone-related protein measurement|metabolite measurement|body height|acetate measurement|glycine measurement|histidine measurement|vasoactive peptide measurement|CHGA cleavage product measurement|leucine measurement|X-12038-to-bradykinin, des-arg 9 ratio|X-11792 measurement|phenylalanine measurement	0.453036	F12	NA	NA
4_186236079_G_A	4_186253529_A_G	4	186253529	KLH36	seq.24933.3	SomaLogic	trans	A	G	0.407818	-0.349973	0.0351401	22.6392	novel protein at locus (not assayed)	artificial	intron_variant	0.997015	intron_variant	none	0.5112	Bonferroni	rs11132382|rs4241818|rs4253311	histidine measurement|leucine measurement|glycine measurement|CHGA cleavage product measurement|HWESASLLR measurement|bradykinin, des-arg 9 measurement	0.51966	KLKB1	NA	NA
3_165984008_C_A	3_165984008_C_A	3	165984008	RHG26	seq.24937.7	SomaLogic	trans	C	A	0.261889	0.208079	0.0375421	7.52563	novel protein at locus (not assayed)	unique	regulatory_region_variant	0.993123	intergenic_variant	none	0.2825	GW-significant	NA	NA	0.0651266	BCHE	NA	NA
3_56815721_C_T	3_56815721_C_T	3	56815721	AP2B1	seq.24938.7	SomaLogic	trans	C	T	0.477199	-0.200492	0.0345389	8.19086	replicated variant - protein association	artificial	intron_variant	0.928248	intron_variant	none	0.7574	GW-significant	rs1354034	platelet count|mean platelet volume|platelet crit|reticulocyte count|reticulocyte measurement|lymphocyte count|lymphocyte percentage of leukocytes|mitochondrial DNA measurement|Thrombocytopenia|eukaryotic translation initiation factor 4 gamma 2 measurement|sphingosine measurement|sphingadienine measurement|spermidine measurement|aspartate measurement|platelet measurement|sphingosine 1-phosphate measurement|sphinganine measurement|hemorrhagic disease|pyruvate measurement|calcium measurement|thrombocytopenia 4|immature platelet measurement|immature platelet fraction|immature platelet count|N-acetylneuraminate measurement|1-stearoyl-2-oleoyl-GPS (18:0/18:1) measurement	0.0530736	ARHGEF3	NA	NA
17_75835577_A_G	17_75835577_A_G	17	75835577	UN13D	seq.24942.22	SomaLogic	cis	A	G	0.155375	-0.436813	0.0487807	18.4674	novel protein at locus (not assayed)	unique	intron_variant	0.637122	synonymous_variant	none	0.0683	Bonferroni	rs11077797|rs8069459	platelet count	0.424777	UNC13D	NA	NA
18_9404721_G_A	18_9404721_G_A	18	9404721	REPS2	seq.24944.12	SomaLogic	trans	G	A	0.0332248	0.686853	0.10154	10.8731	novel protein at locus (not assayed)	not replicated	downstream_gene_variant	0.617362	missense_variant	proxy	0.07597	GW-significant	rs62087474	gut microbiome measurement	0.436936	TWSG1	NA	NA
3_56815721_C_T	3_56815721_C_T	3	56815721	FUBP3	seq.24952.28	SomaLogic	trans	C	T	0.477199	-0.215116	0.0341335	9.53247	novel protein at locus (not assayed)	artificial	intron_variant	0.928248	intron_variant	none	0.7574	GW-significant	rs1354034	platelet count|mean platelet volume|platelet crit|reticulocyte count|reticulocyte measurement|lymphocyte count|lymphocyte percentage of leukocytes|mitochondrial DNA measurement|Thrombocytopenia|eukaryotic translation initiation factor 4 gamma 2 measurement|sphingosine measurement|sphingadienine measurement|spermidine measurement|aspartate measurement|platelet measurement|sphingosine 1-phosphate measurement|sphinganine measurement|hemorrhagic disease|pyruvate measurement|calcium measurement|thrombocytopenia 4|immature platelet measurement|immature platelet fraction|immature platelet count|N-acetylneuraminate measurement|1-stearoyl-2-oleoyl-GPS (18:0/18:1) measurement	0.0530736	ARHGEF3	NA	NA
1_196685194_C_A	1_196677046_G_T	1	196677046	KIF3B	seq.24953.27	SomaLogic	trans	G	T	0.270684	-0.245988	0.0396177	9.27323	novel protein at locus (not assayed)	artificial	intron_variant	0.969527	missense_variant	proxy	0.6178	GW-significant	rs1329424|rs1061147|rs570618|rs1061170|rs10801555|rs10801556|rs488380|rs579745|rs10922102|rs4658046|rs203688|rs12038333|rs1831282|rs10733086|rs380390|rs506317	age-related macular degeneration|retinopathy|degeneration of macula and posterior pole|macular degeneration|atrophic macular degeneration, age-related macular degeneration, wet macular degeneration|wet macular degeneration|atrophic macular degeneration|complement factor H measurement, protein binding measurement|drug use measurement, macular degeneration|Visual impairment|retinal degeneration|serum albumin measurement|age-related macular degeneration, disease progression measurement|eosinophil count	0.284128	CFH	NA	NA
6_31849464_G_T	6_31876149_G_A	6	31876149	ZHX2	seq.24955.116	SomaLogic	trans	G	A	0.133876	0.347155	0.0480627	12.2936	novel protein at locus (assayed)	artificial	intron_variant	1	synonymous_variant	none	0.0007496	Bonferroni	NA	NA	0.0717756	EHMT2	NA	NA
9_81412070_G_A	9_81412070_G_A	9	81412070	MTA70	seq.24956.1	SomaLogic	trans	G	A	0.134853	-0.272813	0.0499147	7.33595	novel protein at locus (not assayed)	unique	downstream_gene_variant	1	upstream_gene_variant	none	0.1622	GW-significant	NA	NA	0.00861843	TLE1	NA	NA
3_165768357_T_G	3_165768357_T_G	3	165768357	ESPN	seq.24957.6	SomaLogic	trans	T	G	0.175896	-0.385863	0.0432502	18.3378	novel protein at locus (not assayed)	artificial	downstream_gene_variant	1	intron_variant&non_coding_transcript_variant	none	0.1979	Bonferroni	NA	NA	0.311547	BCHE	NA	NA
3_56815027_A_C	3_56815027_A_C	3	56815027	NB5R4	seq.24959.20	SomaLogic	trans	A	C	0.370033	-0.198263	0.0362148	7.35816	novel protein at locus (not assayed)	unique	intron_variant	0.949338	intron_variant	none	0.2427	GW-significant	NA	NA	0.223213	ARHGEF3	NA	NA
14_94587553_G_A	14_94587553_G_A	14	94587553	SAC2	seq.24971.2	SomaLogic	trans	G	A	0.518893	-0.24032	0.0344729	11.5029	novel protein at locus (not assayed)	not replicated	missense_variant	0.979893	synonymous_variant	lead	0.6631	Bonferroni	rs1884080	serum albumin measurement	0.665557	SERPINA5	NA	NA
3_56815721_C_T	3_56815721_C_T	3	56815721	EIF3B	seq.24979.17	SomaLogic	trans	C	T	0.477199	-0.196569	0.0348287	7.7792	novel protein at locus (not assayed)	artificial	intron_variant	0.928248	intron_variant	none	0.7574	GW-significant	rs1354034	platelet count|mean platelet volume|platelet crit|reticulocyte count|reticulocyte measurement|lymphocyte count|lymphocyte percentage of leukocytes|mitochondrial DNA measurement|Thrombocytopenia|eukaryotic translation initiation factor 4 gamma 2 measurement|sphingosine measurement|sphingadienine measurement|spermidine measurement|aspartate measurement|platelet measurement|sphingosine 1-phosphate measurement|sphinganine measurement|hemorrhagic disease|pyruvate measurement|calcium measurement|thrombocytopenia 4|immature platelet measurement|immature platelet fraction|immature platelet count|N-acetylneuraminate measurement|1-stearoyl-2-oleoyl-GPS (18:0/18:1) measurement	0.0530736	ARHGEF3	NA	NA
3_56815721_C_T	3_56815721_C_T	3	56815721	RB6I2	seq.24983.119	SomaLogic	trans	C	T	0.477199	-0.199878	0.0341639	8.30987	novel protein at locus (not assayed)	artificial	intron_variant	0.928248	intron_variant	none	0.7574	GW-significant	rs1354034	platelet count|mean platelet volume|platelet crit|reticulocyte count|reticulocyte measurement|lymphocyte count|lymphocyte percentage of leukocytes|mitochondrial DNA measurement|Thrombocytopenia|eukaryotic translation initiation factor 4 gamma 2 measurement|sphingosine measurement|sphingadienine measurement|spermidine measurement|aspartate measurement|platelet measurement|sphingosine 1-phosphate measurement|sphinganine measurement|hemorrhagic disease|pyruvate measurement|calcium measurement|thrombocytopenia 4|immature platelet measurement|immature platelet fraction|immature platelet count|N-acetylneuraminate measurement|1-stearoyl-2-oleoyl-GPS (18:0/18:1) measurement	0.0530736	ARHGEF3	NA	NA
2_122349595_G_A	2_122349595_G_A	2	122349595	WEE2	seq.25038.5	SomaLogic	trans	G	A	0.124756	0.29356	0.0528168	7.56423	novel protein at locus (not assayed)	unique	intron_variant&non_coding_transcript_variant	NA	NA	none	0.1191	GW-significant	NA	NA	NA	LINC01823|TSN|NIFK	NA	NA
1_196685194_C_A	1_196685194_C_A	1	196685194	F264	seq.25041.11	SomaLogic	trans	C	A	0.271661	0.305282	0.0389443	14.3426	novel protein at locus (not assayed)	artificial	synonymous_variant	0.993174	synonymous_variant	none	0.6176	Bonferroni	rs1329424|rs1061147	age-related macular degeneration|retinopathy|degeneration of macula and posterior pole|macular degeneration	0.284128	CFH	NA	NA
3_56815721_C_T	3_56815721_C_T	3	56815721	NLTP:isoform SCPx	seq.25049.8	SomaLogic	trans	C	T	0.477199	-0.190069	0.0340437	7.62661	novel protein at locus (assayed)	artificial	intron_variant	0.928248	intron_variant	none	0.7574	GW-significant	rs1354034	platelet count|mean platelet volume|platelet crit|reticulocyte count|reticulocyte measurement|lymphocyte count|lymphocyte percentage of leukocytes|mitochondrial DNA measurement|Thrombocytopenia|eukaryotic translation initiation factor 4 gamma 2 measurement|sphingosine measurement|sphingadienine measurement|spermidine measurement|aspartate measurement|platelet measurement|sphingosine 1-phosphate measurement|sphinganine measurement|hemorrhagic disease|pyruvate measurement|calcium measurement|thrombocytopenia 4|immature platelet measurement|immature platelet fraction|immature platelet count|N-acetylneuraminate measurement|1-stearoyl-2-oleoyl-GPS (18:0/18:1) measurement	0.0530736	ARHGEF3	NA	NA
1_247871398_A_C	1_247871398_A_C	1	247871398	DC1L2	seq.25053.1	SomaLogic	trans	A	C	0.211075	-0.231969	0.0410487	7.79738	novel protein at locus (not assayed)	unique	intron_variant	0.954016	intron_variant	none	0.1831	GW-significant	NA	NA	0.215316	TRIM58	NA	NA
1_196685194_C_A	1_196685194_C_A	1	196685194	DHE4	seq.25068.131	SomaLogic	trans	C	A	0.271661	0.39847	0.0394519	23.2584	novel protein at locus (not assayed)	artificial	synonymous_variant	0.993174	synonymous_variant	none	0.6176	Bonferroni	rs1329424|rs1061147	age-related macular degeneration|retinopathy|degeneration of macula and posterior pole|macular degeneration	0.284128	CFH	NA	NA
17_28367840_G_A	17_28379927_G_T	17	28379927	DHE4	seq.25068.131	SomaLogic	trans	G	T	0.508795	0.330773	0.0349762	20.4995	novel protein at locus (not assayed)	artificial	intron_variant	0.969584	missense_variant	proxy	0.5229	Bonferroni	rs241777|rs11080055|rs3093692|rs13469|rs704	apolipoprotein A 1 measurement, apolipoprotein B measurement|atrophic macular degeneration, age-related macular degeneration, wet macular degeneration|age-related macular degeneration, COVID-19|serum albumin measurement|bone density|osteoprotegerin measurement|heel bone mineral density|triglyceride measurement|systolic blood pressure|triglyceride measurement, high density lipoprotein cholesterol measurement|free cholesterol:total lipids ratio, intermediate density lipoprotein measurement|breast cancer anti-estrogen resistance protein 3 measurement|very low density lipoprotein cholesterol measurement, cholesterol:total lipids ratio|very low density lipoprotein cholesterol measurement, free cholesterol:total lipids ratio|very low density lipoprotein cholesterol measurement, cholesteryl esters:total lipids ratio|temporal arteritis|cholesterol:total lipids ratio, high density lipoprotein cholesterol measurement|cholesteryl esters:total lipids ratio, high density lipoprotein cholesterol measurement|cholesterol:total lipids ratio, low density lipoprotein cholesterol measurement|phospholipids:total lipids ratio, high density lipoprotein cholesterol measurement|phospholipids in small HDL measurement|low density lipoprotein cholesterol measurement, phospholipids:total lipids ratio|triglycerides in medium HDL measurement|phospholipids:total lipids ratio|hypertension|diastolic blood pressure|level of bone morphogenetic protein 4 in blood serum|phospholipid measurement, high density lipoprotein cholesterol measurement|lipid measurement, high density lipoprotein cholesterol measurement|total lipids in medium HDL measurement|phospholipids in medium HDL measurement|phospholipids in HDL measurement|total lipids in HDL measurement|body height	0.0926148430526316|0.0865334997368421|0.0856646826315789|0.0849638672105263	SARM1|VTN|SLC46A1|POLDIP2	NA	NA
6_109442744_TC_T	6_109442744_TC_T	6	109442744	MICA1	seq.25070.18	SomaLogic	cis	TC	T	0.169707	0.281987	0.0453414	9.30127	novel protein at locus (not assayed)	replicated	splice_region_variant&splice_polypyrimidine_tract_variant&intron_variant	0.774057	missense_variant	proxy	0.07682	GW-significant	NA	NA	0.5575182|0.52401555	MICAL1	NA	NA
3_56815721_C_T	3_56815721_C_T	3	56815721	CHD1L	seq.25072.11	SomaLogic	trans	C	T	0.477199	-0.308771	0.0337899	19.1964	novel protein at locus (not assayed)	artificial	intron_variant	0.928248	intron_variant	none	0.7574	Bonferroni	rs1354034	platelet count|mean platelet volume|platelet crit|reticulocyte count|reticulocyte measurement|lymphocyte count|lymphocyte percentage of leukocytes|mitochondrial DNA measurement|Thrombocytopenia|eukaryotic translation initiation factor 4 gamma 2 measurement|sphingosine measurement|sphingadienine measurement|spermidine measurement|aspartate measurement|platelet measurement|sphingosine 1-phosphate measurement|sphinganine measurement|hemorrhagic disease|pyruvate measurement|calcium measurement|thrombocytopenia 4|immature platelet measurement|immature platelet fraction|immature platelet count|N-acetylneuraminate measurement|1-stearoyl-2-oleoyl-GPS (18:0/18:1) measurement	0.0530736	ARHGEF3	NA	NA
1_147314360_G_A	1_147314360_G_A	1	147314360	CHD1L	seq.25072.11	SomaLogic	cis	G	A	0.162215	-0.728921	0.047276	52.9096	novel protein at locus (not assayed)	unique	intron_variant&non_coding_transcript_variant	0.99511	missense_variant	proxy	0.08926	Bonferroni	rs57078845|rs7531962|rs9661159|rs7520661|rs2353984	telomere length|type 2 diabetes mellitus|body height	0.562842	CHD1L	NA	NA
3_52180986_A_G	3_52180986_A_G	3	52180986	UBE4A	seq.25073.13	SomaLogic	trans	A	G	0.354397	0.296128	0.0369849	14.9289	novel protein at locus (not assayed)	unique	downstream_gene_variant	0.661489	intron_variant	none	0.4647	Bonferroni	NA	NA	0.127667546|0.116405937	TLR9|TWF2	NA	NA
3_52786995_A_G	3_52786995_A_G	3	52786995	UBE4A	seq.25073.13	SomaLogic	trans	A	G	0.259609	0.762102	0.0401493	79.6166	novel protein at locus (not assayed)	unique	missense_variant	0.935749	intron_variant	lead	0.3765	Bonferroni	rs6778844|rs2710323	memory performance|anxiety|BMI-adjusted waist-hip ratio|BMI-adjusted waist-hip ratio, physical activity measurement|feeling nervous measurement|appendicular lean mass|schizophrenia, intelligence, self reported educational attainment|schizophrenia|pulse pressure measurement|body mass index	0.195622	ITIH1	NA	NA
1_196685194_C_A	1_196697663_A_C	1	196697663	GLPK5	seq.25074.119	SomaLogic	trans	A	C	0.730619	-0.303897	0.0395857	13.788	novel protein at locus (not assayed)	artificial	intron_variant	1	synonymous_variant	none	0.6191	Bonferroni	rs1329424|rs1061147|rs570618	age-related macular degeneration|retinopathy|degeneration of macula and posterior pole|macular degeneration|atrophic macular degeneration, age-related macular degeneration, wet macular degeneration	0.284128	CFH	NA	NA
1_197205517_T_C	1_197205517_T_C	1	197205517	UDB15	seq.25080.16	SomaLogic	trans	T	C	0.183062	-0.553228	0.0439667	35.5813	novel protein at locus (not assayed)	unique	upstream_gene_variant	0.651585	upstream_gene_variant	none	0.2222	Bonferroni	NA	NA	0.180345	ASPM	NA	NA
1_196685194_C_A	1_196685194_C_A	1	196685194	UDB15	seq.25080.16	SomaLogic	trans	C	A	0.271661	-1.13385	0.0387151	187.819	novel protein at locus (not assayed)	artificial	synonymous_variant	0.993174	synonymous_variant	none	0.6176	Bonferroni	rs1329424|rs1061147	age-related macular degeneration|retinopathy|degeneration of macula and posterior pole|macular degeneration	0.284128	CFH	NA	NA
3_175022849_GA_G	3_175022849_GA_G	3	175022849	WASL	seq.25082.3	SomaLogic	trans	GA	G	0.146254	-0.275203	0.0501615	7.38684	novel locus	not replicated	intron_variant	0.994231	intron_variant	none	0.08756	GW-significant	NA	NA	0.408272	NAALADL2	NA	NA
6_163210769_C_T	6_163210769_C_T	6	163210769	PHKA1	seq.25088.42	SomaLogic	trans	C	T	0.370684	-0.198705	0.0364229	7.31127	novel protein at locus (not assayed)	unique	intron_variant	0.997039	intron_variant	none	0.3105	GW-significant	NA	NA	0.318256	PACRG	NA	NA
17_28367840_G_A	17_28367840_G_A	17	28367840	KRIP-1	seq.25089.21	SomaLogic	trans	G	A	0.484691	0.322823	0.0344184	20.1781	novel protein at locus (not assayed)	artificial	missense_variant	0.885023	synonymous_variant	lead	0.4786	Bonferroni	rs241777|rs11080055|rs3093692|rs13469|rs704	apolipoprotein A 1 measurement, apolipoprotein B measurement|atrophic macular degeneration, age-related macular degeneration, wet macular degeneration|age-related macular degeneration, COVID-19|serum albumin measurement|bone density|osteoprotegerin measurement|heel bone mineral density|triglyceride measurement|systolic blood pressure|triglyceride measurement, high density lipoprotein cholesterol measurement|free cholesterol:total lipids ratio, intermediate density lipoprotein measurement|breast cancer anti-estrogen resistance protein 3 measurement|very low density lipoprotein cholesterol measurement, cholesterol:total lipids ratio|very low density lipoprotein cholesterol measurement, free cholesterol:total lipids ratio|very low density lipoprotein cholesterol measurement, cholesteryl esters:total lipids ratio|temporal arteritis|cholesterol:total lipids ratio, high density lipoprotein cholesterol measurement|cholesteryl esters:total lipids ratio, high density lipoprotein cholesterol measurement|cholesterol:total lipids ratio, low density lipoprotein cholesterol measurement|phospholipids:total lipids ratio, high density lipoprotein cholesterol measurement|phospholipids in small HDL measurement|low density lipoprotein cholesterol measurement, phospholipids:total lipids ratio|triglycerides in medium HDL measurement|phospholipids:total lipids ratio|hypertension|diastolic blood pressure|level of bone morphogenetic protein 4 in blood serum|phospholipid measurement, high density lipoprotein cholesterol measurement|lipid measurement, high density lipoprotein cholesterol measurement|total lipids in medium HDL measurement|phospholipids in medium HDL measurement|phospholipids in HDL measurement|total lipids in HDL measurement|body height	0.0926148430526316|0.0865334997368421|0.0856646826315789|0.0849638672105263	SARM1|VTN|SLC46A1|POLDIP2	NA	NA
17_28367840_G_A	17_28361641_G_A	17	28361641	ACSA	seq.25094.9	SomaLogic	trans	G	A	0.503909	0.331634	0.033513	22.3619	novel protein at locus (not assayed)	artificial	3_prime_UTR_variant	0.962549	synonymous_variant	none	0.5202	Bonferroni	rs241777|rs11080055|rs3093692|rs13469	apolipoprotein A 1 measurement, apolipoprotein B measurement|atrophic macular degeneration, age-related macular degeneration, wet macular degeneration|age-related macular degeneration, COVID-19|serum albumin measurement|bone density	0.0926148430526316|0.0865334997368421|0.0856646826315789|0.0849638672105263	SARM1|VTN|SLC46A1|POLDIP2	NA	NA
7_106732176_T_C	7_106732176_T_C	7	106732176	CAPS2	seq.25099.4	SomaLogic	trans	T	C	0.370358	-0.224499	0.0339919	10.3992	novel protein at locus (not assayed)	unique	intron_variant&non_coding_transcript_variant	1	intron_variant&non_coding_transcript_variant	none	0.4534	GW-significant	rs12535463|rs7805489|rs342209|rs342212|rs342213|rs342221|rs386805|rs342242|rs342244|rs342247|rs342257|rs6977865|rs342271|rs10274553|rs4727659|rs342275|rs342284|rs342286|rs342290|rs67036916|rs342292|rs342293|rs342294|rs342295|rs342296|rs342298|rs342299	mean platelet volume|platelet count|liver fibrosis measurement|Thrombocytopenia|neutrophil count|leukocyte count|platelet measurement|mitochondrial DNA measurement|platelet component distribution width|immature platelet measurement|immature platelet fraction|immature platelet count|myeloid white cell count	0.19407417|0.15478997	NAMPT|PIK3CG	NA	NA
9_108982491_A_C	9_108982491_A_C	9	108982491	ELP1	seq.25102.23	SomaLogic	cis	A	C	0.136808	0.39138	0.0502131	14.1889	novel protein at locus (not assayed)	unique	intron_variant	0.786749	3_prime_UTR_variant	none	0.07387	Bonferroni	NA	NA	0.31317866|0.26864684	ELP1	NA	NA
3_56815721_C_T	3_56815721_C_T	3	56815721	VPS53	seq.25103.45	SomaLogic	trans	C	T	0.477199	-0.188266	0.0344721	7.32569	replicated variant - protein association	artificial	intron_variant	0.928248	intron_variant	none	0.7574	GW-significant	rs1354034	platelet count|mean platelet volume|platelet crit|reticulocyte count|reticulocyte measurement|lymphocyte count|lymphocyte percentage of leukocytes|mitochondrial DNA measurement|Thrombocytopenia|eukaryotic translation initiation factor 4 gamma 2 measurement|sphingosine measurement|sphingadienine measurement|spermidine measurement|aspartate measurement|platelet measurement|sphingosine 1-phosphate measurement|sphinganine measurement|hemorrhagic disease|pyruvate measurement|calcium measurement|thrombocytopenia 4|immature platelet measurement|immature platelet fraction|immature platelet count|N-acetylneuraminate measurement|1-stearoyl-2-oleoyl-GPS (18:0/18:1) measurement	0.0530736	ARHGEF3	NA	NA
3_56815721_C_T	3_56815721_C_T	3	56815721	TF2L1	seq.25104.10	SomaLogic	trans	C	T	0.477199	-0.194305	0.0334765	8.18927	novel protein at locus (not assayed)	artificial	intron_variant	0.928248	intron_variant	none	0.7574	GW-significant	rs1354034	platelet count|mean platelet volume|platelet crit|reticulocyte count|reticulocyte measurement|lymphocyte count|lymphocyte percentage of leukocytes|mitochondrial DNA measurement|Thrombocytopenia|eukaryotic translation initiation factor 4 gamma 2 measurement|sphingosine measurement|sphingadienine measurement|spermidine measurement|aspartate measurement|platelet measurement|sphingosine 1-phosphate measurement|sphinganine measurement|hemorrhagic disease|pyruvate measurement|calcium measurement|thrombocytopenia 4|immature platelet measurement|immature platelet fraction|immature platelet count|N-acetylneuraminate measurement|1-stearoyl-2-oleoyl-GPS (18:0/18:1) measurement	0.0530736	ARHGEF3	NA	NA
1_196685194_C_A	1_196723248_T_C	1	196723248	EIF2A	seq.25105.70	SomaLogic	trans	T	C	0.73127	0.240231	0.0384682	9.37264	novel protein at locus (not assayed)	artificial	intron_variant	0.972879	synonymous_variant	none	0.581	GW-significant	rs1329424|rs1061147|rs570618|rs4658046|rs1831282|rs10733086	age-related macular degeneration|retinopathy|degeneration of macula and posterior pole|macular degeneration|atrophic macular degeneration, age-related macular degeneration, wet macular degeneration|age-related macular degeneration, disease progression measurement	0.284128	CFH	NA	NA
10_121849748_A_G	10_121849748_A_G	10	121849748	ATE1	seq.25108.6	SomaLogic	cis	A	G	0.0833876	-0.532605	0.0641718	15.9814	novel protein at locus (not assayed)	replicated	intron_variant	0.692601	synonymous_variant	none	0.9249	Bonferroni	NA	NA	0.623553	ATE1	NA	NA
1_196685194_C_A	1_196702856_G_A	1	196702856	RAD18	seq.25111.24	SomaLogic	trans	G	A	0.730293	-0.328622	0.0388915	16.5345	novel protein at locus (not assayed)	artificial	intron_variant	0.996591	synonymous_variant	none	0.6174	Bonferroni	rs1329424|rs1061147|rs570618|rs4658046	age-related macular degeneration|retinopathy|degeneration of macula and posterior pole|macular degeneration|atrophic macular degeneration, age-related macular degeneration, wet macular degeneration	0.284128	CFH	NA	NA
1_196685194_C_A	1_196685194_C_A	1	196685194	TBC24	seq.25114.256	SomaLogic	trans	C	A	0.271661	0.327209	0.0394914	15.9298	novel protein at locus (not assayed)	artificial	synonymous_variant	0.993174	synonymous_variant	none	0.6176	Bonferroni	rs1329424|rs1061147	age-related macular degeneration|retinopathy|degeneration of macula and posterior pole|macular degeneration	0.284128	CFH	NA	NA
3_56815721_C_T	3_56815721_C_T	3	56815721	FHOD1	seq.25115.21	SomaLogic	trans	C	T	0.477199	-0.204016	0.033847	8.77878	novel protein at locus (not assayed)	artificial	intron_variant	0.928248	intron_variant	none	0.7574	GW-significant	rs1354034	platelet count|mean platelet volume|platelet crit|reticulocyte count|reticulocyte measurement|lymphocyte count|lymphocyte percentage of leukocytes|mitochondrial DNA measurement|Thrombocytopenia|eukaryotic translation initiation factor 4 gamma 2 measurement|sphingosine measurement|sphingadienine measurement|spermidine measurement|aspartate measurement|platelet measurement|sphingosine 1-phosphate measurement|sphinganine measurement|hemorrhagic disease|pyruvate measurement|calcium measurement|thrombocytopenia 4|immature platelet measurement|immature platelet fraction|immature platelet count|N-acetylneuraminate measurement|1-stearoyl-2-oleoyl-GPS (18:0/18:1) measurement	0.0530736	ARHGEF3	NA	NA
10_17833858_G_T	10_17833858_G_T	10	17833858	PGM5	seq.25117.17	SomaLogic	trans	G	T	0.397394	-0.193571	0.0331725	8.27005	novel protein at locus (not assayed)	unique	intron_variant	0.603684	intron_variant	none	NA	GW-significant	rs56278466	liver fibrosis measurement	0.0801302	MRC1	NA	NA
19_44913484_C_T	19_44913484_C_T	19	44913484	AN13C	seq.25120.14	SomaLogic	trans	C	T	0.148208	1.27252	0.0492646	146.391	novel protein at locus (not assayed)	artificial	upstream_gene_variant	0.915746	missense_variant	proxy	0.2195	Bonferroni	rs429358|rs75627662|rs483082|rs438811	Lewy body dementia, Lewy body dementia measurement|atrophic macular degeneration, age-related macular degeneration, wet macular degeneration|platelet count|non-alcoholic fatty liver disease|Alzheimer disease|metabolic syndrome|neuritic plaque measurement|neurofibrillary tangles measurement|parental longevity|hippocampal volume|memory performance|health study participation|triglyceride measurement|insomnia measurement|Parkinson disease, disease progression measurement|type 2 diabetes mellitus|liver fat measurement, liver disease biomarker|Lewy body dementia|diet measurement|mortality|waist-hip ratio|longevity|Mental deterioration|physical activity measurement|sleep duration, high density lipoprotein cholesterol measurement|sugar consumption measurement|white matter hyperintensity measurement|refractive error|mean corpuscular volume|mean reticulocyte volume|matrix metalloproteinase‚Äìdegraded type I collagen measurement|cortical thickness|urate measurement|brain connectivity measurement|cerebral amyloid angiopathy|cognitive decline measurement|functional brain measurement|age of onset of stroke disorder|liver fat measurement|plasma beta-amyloid 1-42 measurement|plasma beta-amyloid 1-40:1-42 ratio measurement|familial hyperlipidemia|body height|platelet crit|myocardial infarction|Alzheimer disease, family history of Alzheimer‚Äôs disease|BMI-adjusted waist-hip ratio|triglyceride measurement, high density lipoprotein cholesterol measurement|very low density lipoprotein cholesterol measurement|very low density lipoprotein cholesterol measurement, esterified cholesterol measurement|free cholesterol measurement, very low density lipoprotein cholesterol measurement|very low density lipoprotein cholesterol measurement, lipid measurement|fatty acid measurement|total cholesterol measurement, very low density lipoprotein cholesterol measurement|phospholipid measurement, high density lipoprotein cholesterol measurement|esterified cholesterol measurement, high density lipoprotein cholesterol measurement|free cholesterol measurement, high density lipoprotein cholesterol measurement|lipid measurement, high density lipoprotein cholesterol measurement|very low density lipoprotein cholesterol measurement, phospholipid measurement|polyunsaturated fatty acid measurement|low density lipoprotein cholesterol measurement, lipid measurement|low density lipoprotein cholesterol measurement, phospholipid measurement|esterified cholesterol measurement, low density lipoprotein cholesterol measurement|free cholesterol measurement, low density lipoprotein cholesterol measurement|total cholesterol measurement, low density lipoprotein cholesterol measurement|phospholipid measurement, intermediate density lipoprotein measurement|triglyceride measurement, intermediate density lipoprotein measurement|linoleic acid measurement|esterified cholesterol measurement, intermediate density lipoprotein measurement|free cholesterol measurement, intermediate density lipoprotein measurement|lipid measurement, intermediate density lipoprotein measurement|omega-6 polyunsaturated fatty acid measurement|chylomicron measurement, very low density lipoprotein cholesterol measurement, esterified cholesterol measurement|Abdominal Aortic Aneurysm|level of Sterol ester (27:1/18:0) in blood serum|level of Sterol ester (27:1/14:0) in blood serum|level of Sterol ester (27:1/17:0) in blood serum|level of Sterol ester (27:1/20:2) in blood serum|response to COVID-19 vaccine, COVID-19|glomerular filtration rate|creatinine measurement|insomnia|very low density lipoprotein cholesterol measurement, phospholipids:total lipids ratio|age-related macular degeneration, COVID-19|carbohydrate intake measurement|low density lipoprotein cholesterol measurement, phospholipids:total lipids ratio|Hyperlipidemia|overnutrition, obesity|obesity|diabetic retinopathy|hip fracture|N-palmitoyl-sphingosine (d18:1/16:0) measurement|Sphingomyelin (d18:2/14:0, d18:1/14:1) measurement|Sphingomyelin (d18:2/16:0, d18:1/16:1) measurement|Rare dyslipidemia|1-palmitoyl-2-stearoyl-GPC (16:0/18:0) measurement|1-stearoyl-2-linoleoyl-GPE (18:0/18:2) measurement|chronic obstructive pulmonary disease|body mass index|diabetes mellitus|diabetes mellitus, Drugs used in diabetes use measurement|family history of Alzheimer‚Äôs disease|dementia|drug use measurement, dementia|memory impairment|drug use measurement, memory impairment|sign or symptom|diabetic eye disease|glucose measurement|macular degeneration|3-hydroxybutyrate measurement|total cholesterol measurement, high density lipoprotein cholesterol measurement|Alzheimer disease, age at onset|1,2-dipalmitoyl-GPC (16:0/16:0) measurement, cerebrospinal fluid biomarker measurement|cerebrospinal fluid biomarker measurement, 1-myristoyl-2-palmitoyl-GPC (14:0/16:0) measurement|angina pectoris|1-palmitoyl-2-stearoyl-GPC (16:0/18:0) measurement, cerebrospinal fluid biomarker measurement|1-palmitoyl-2-palmitoleoyl-GPC (16:0/16:1) measurement, cerebrospinal fluid biomarker measurement|triglycerides in very large HDL measurement|triglycerides in medium LDL measurement|phospholipids:total lipids ratio, high density lipoprotein cholesterol measurement|cholesteryl ester measurement, chylomicron measurement, very low density lipoprotein cholesterol measurement|saturated fatty acids measurement|total cholesterol in small VLDL|cholesterol esters in medium VLDL measurement|fall|triglycerides in small LDL measurement|total lipids in small VLDL|cholesterol:total lipids ratio, high density lipoprotein cholesterol measurement|valine measurement|tyrosine measurement|cholesteryl esters:total lipids ratio, high density lipoprotein cholesterol measurement|phospholipids in medium HDL measurement|low density lipoprotein cholesterol measurement, free cholesterol:total lipids ratio|triglycerides in large LDL measurement|triglycerides:total lipids ratio, very low density lipoprotein cholesterol measurement|total lipids in medium HDL measurement|very low density lipoprotein cholesterol measurement, free cholesterol:total lipids ratio|triglyceride measurement, low density lipoprotein cholesterol measurement|Alzheimer disease, Lewy body dementia|triglycerides in IDL measurement|triglycerides:total lipids ratio, high density lipoprotein cholesterol measurement|total cholesterol change measurement, high density lipoprotein cholesterol measurement|total lipids in large HDL|high density lipoprotein particle size measurement|phospholipids in large HDL measurement|age-related macular degeneration|cerebrovascular disorder|aortic aneurysm|aneurysm|esophageal disease|blood urea nitrogen measurement|drug use measurement, gastroesophageal reflux disease|cognitive function measurement|Back pain|neurofilament light chain measurement|serum gamma-glutamyl transferase measurement|body fat percentage|waist circumference|hip circumference|body composition measurement|dementia, Parkinson disease, disease progression measurement|antihyperlipidemic drug use measurement|1-stearoyl-GPE (18:0) measurement|1-nonadecanoyl-GPC (19:0) measurement|vitamin D measurement|coronary artery disease|fat body mass|uric acid measurement|ceramide measurement|lysophosphatidylcholine 20:1 measurement|taste liking measurement|systolic blood pressure|cholesteryl ester measurement, high density lipoprotein cholesterol measurement|cigarettes per day measurement|obstructive sleep apnea|triglycerides in LDL measurement|triglycerides to total lipids in large VLDL percentage|phospholipids:total lipids ratio|cholesteryl ester measurement|cognitive disorder|frontotemporal dementia|delirium|mental or behavioural disorder|nervous system disease|Cognitive impairment|amnesia|Sleep Disorder|body weight|heart disease|liver disease|diabetes mellitus, family history|cholesteryl ester 18:2 measurement|diglyceride measurement|diacylglycerol 38:5 measurement|diacylglycerol 36:4 measurement|diacylglycerol 36:3 measurement|glycerophospholipid measurement|sphingomyelin measurement|triglyceride measurement, very low density lipoprotein cholesterol measurement|eosinophil count|linoleoyl-arachidonoyl-glycerol (18:2/20:4) [1] measurement|familial lipoprotein lipase deficiency|phosphatidylcholine measurement|aspartate aminotransferase to alanine aminotransferase ratio|1-palmitoyl-GPE (16:0) measurement|2-palmitoyl-GPE (16:0) measurement|triglyceride measurement, phospholipid measurement|linoleoyl-arachidonoyl-glycerol (18:2/20:4) [2] measurement|cirrhosis of liver|oleoyl-arachidonoyl-glycerol (18:1/20:4) [1] measurement|oleoyl-arachidonoyl-glycerol (18:1/20:4) [2] measurement|oleoyl-linoleoyl-glycerol (18:1/18:2) [2] measurement|Alzheimer's disease biomarker measurement|very low density lipoprotein cholesterol measurement, remnant cholesterol measurement|platelet component distribution width|triglycerides in small HDL measurement|serum albumin measurement|oleoyl-oleoyl-glycerol (18:1/18:1) [2] measurement|oleoyl-linoleoyl-glycerol (18:1/18:2) [1] measurement|linoleoyl-linoleoyl-glycerol (18:2/18:2) [1] measurement	0.45423385|0.429077505	APOC1|APOE	NA	NA
16_16195242_A_T	16_16195242_A_T	16	16195242	NOMO2	seq.25121.7	SomaLogic	trans	A	T	0.14886	-0.350186	0.0479597	12.5464	novel protein at locus (not assayed)	unique	intron_variant	0.989111	intron_variant	none	0.1965	Bonferroni	NA	NA	0.269871	ABCC6	NA	NA
16_15171590_T_A	16_15171590_T_A	16	15171590	NOMO2	seq.25121.7	SomaLogic	trans	T	A	0.243648	0.306954	0.0399525	13.8085	novel protein at locus (not assayed)	unique	intergenic_variant	NA	NA	none	0.0555	Bonferroni	NA	NA	0.0379062	RRN3	NA	NA
3_169114985_G_T	3_169114985_G_T	3	169114985	STAC	seq.25125.7	SomaLogic	trans	G	T	0.960912	0.50799	0.0923096	7.4281	novel protein at locus (not assayed)	not replicated	intron_variant	0.797911	intron_variant	none	0.9606	GW-significant	NA	NA	0.468608	MECOM	NA	NA
8_21670438_C_G	8_21670438_C_G	8	21670438	GFRa-2	seq.2515.14	SomaLogic	cis	C	G	0.550489	0.295779	0.0339248	17.5505	replicated variant - protein association	replicated	intergenic_variant	0.77727	3_prime_UTR_variant	none	0.4252	Bonferroni	NA	NA	0.250204	GFRA2	NA	NA
3_132522666_C_T	3_132522666_C_T	3	132522666	6Ckine	seq.2516.57	SomaLogic	trans	C	T	0.126059	-0.429294	0.0498175	17.1641	replicated variant - protein association	not replicated	intron_variant	0.829136	missense_variant	proxy	0.114	Bonferroni	rs16839317|rs10512861	platelet count|coronary artery disease	0.40932122|0.32374218	DNAJC13|ACAD11	NA	NA
6_31849464_G_T	6_31950377_A_G	6	31950377	ATNG	seq.25209.15	SomaLogic	trans	A	G	0.132899	0.461195	0.0491722	20.1772	novel protein at locus (assayed)	artificial	missense_variant	1	synonymous_variant	lead	0.0007202	Bonferroni	NA	NA	0.0717756	EHMT2	ACETYLDIGITOXIN|DESLANOSIDE|DIGOXIN|LANATOSIDE C|ISTAROXIME|DIGITOXIN	CHEMBL3545057|CHEMBL1614|CHEMBL1751|CHEMBL506569|CHEMBL2093999|CHEMBL254219
11_57516515_C_T	11_57516515_C_T	11	57516515	TIM10	seq.25215.1	SomaLogic	cis	C	T	0.764169	-0.372326	0.0431282	17.2235	replicated variant - protein association	not replicated	upstream_gene_variant	0.742937	3_prime_UTR_variant	none	0.7726	Bonferroni	NA	NA	0.110217	TIMM10	NA	NA
17_28367840_G_A	17_28367840_G_A	17	28367840	Calgranulin A	seq.25216.8	SomaLogic	trans	G	A	0.484691	0.75675	0.0339188	109.535	novel protein at locus (assayed)	artificial	missense_variant	0.885023	synonymous_variant	lead	0.4786	Bonferroni	rs241777|rs11080055|rs3093692|rs13469|rs704	apolipoprotein A 1 measurement, apolipoprotein B measurement|atrophic macular degeneration, age-related macular degeneration, wet macular degeneration|age-related macular degeneration, COVID-19|serum albumin measurement|bone density|osteoprotegerin measurement|heel bone mineral density|triglyceride measurement|systolic blood pressure|triglyceride measurement, high density lipoprotein cholesterol measurement|free cholesterol:total lipids ratio, intermediate density lipoprotein measurement|breast cancer anti-estrogen resistance protein 3 measurement|very low density lipoprotein cholesterol measurement, cholesterol:total lipids ratio|very low density lipoprotein cholesterol measurement, free cholesterol:total lipids ratio|very low density lipoprotein cholesterol measurement, cholesteryl esters:total lipids ratio|temporal arteritis|cholesterol:total lipids ratio, high density lipoprotein cholesterol measurement|cholesteryl esters:total lipids ratio, high density lipoprotein cholesterol measurement|cholesterol:total lipids ratio, low density lipoprotein cholesterol measurement|phospholipids:total lipids ratio, high density lipoprotein cholesterol measurement|phospholipids in small HDL measurement|low density lipoprotein cholesterol measurement, phospholipids:total lipids ratio|triglycerides in medium HDL measurement|phospholipids:total lipids ratio|hypertension|diastolic blood pressure|level of bone morphogenetic protein 4 in blood serum|phospholipid measurement, high density lipoprotein cholesterol measurement|lipid measurement, high density lipoprotein cholesterol measurement|total lipids in medium HDL measurement|phospholipids in medium HDL measurement|phospholipids in HDL measurement|total lipids in HDL measurement|body height	0.0926148430526316|0.0865334997368421|0.0856646826315789|0.0849638672105263	SARM1|VTN|SLC46A1|POLDIP2	NA	NA
17_35841496_G_C	17_35841496_G_C	17	35841496	RANTES	seq.2523.31	SomaLogic	cis	G	C	0.276873	-0.313146	0.0383507	15.4941	replicated variant - protein association	replicated	intron_variant	0.737224	missense_variant	proxy	0.1812	Bonferroni	NA	NA	0.187873	CCL5	NA	NA
15_74935608_A_T	15_74935608_A_T	15	74935608	MPI	seq.25233.2	SomaLogic	cis	A	T	0.183062	0.284752	0.0451972	9.5269	replicated variant - protein association	not replicated	intron_variant	0.662448	synonymous_variant	none	0.5329	GW-significant	NA	NA	0.23382488|0.20311968	MPI	NA	NA
1_196685194_C_A	1_196685194_C_A	1	196685194	HMG-1	seq.2524.56	SomaLogic	trans	C	A	0.271661	0.397349	0.0395233	23.0524	replicated locus - protein association	artificial	synonymous_variant	0.993174	synonymous_variant	none	0.6176	Bonferroni	rs1329424|rs1061147	age-related macular degeneration|retinopathy|degeneration of macula and posterior pole|macular degeneration	0.284128	CFH	CD24FC	CHEMBL4297717
6_31849464_G_T	6_31849464_G_T	6	31849464	CATIP	seq.25242.12	SomaLogic	trans	G	T	0.132899	0.450528	0.0469936	21.0425	novel protein at locus (not assayed)	artificial	intergenic_variant	1	synonymous_variant	none	0.0007573	Bonferroni	NA	NA	0.0717756	EHMT2	NA	NA
6_31849464_G_T	6_31722961_C_A	6	31722961	RIC8A	seq.25245.22	SomaLogic	trans	C	A	0.134202	0.387823	0.0481722	15.0847	novel protein at locus (not assayed)	artificial	upstream_gene_variant	1	upstream_gene_variant	none	0.0006324	Bonferroni	NA	NA	0.0717756	EHMT2	NA	NA
9_114069727_T_C	9_114069727_T_C	9	114069727	RIC8A	seq.25245.22	SomaLogic	trans	T	C	0.0387622	0.655586	0.0836605	14.3334	novel protein at locus (not assayed)	artificial	missense_variant	NA	NA	lead	0.01223	Bonferroni	NA	NA	0.643068	AMBP	NA	NA
1_196685194_C_A	1_196729142_A_G	1	196729142	ARMC8	seq.25247.12	SomaLogic	trans	A	G	0.724104	-0.264461	0.0394149	10.7098	novel protein at locus (not assayed)	artificial	intron_variant	1	synonymous_variant	none	0.5789	GW-significant	rs1329424|rs1061147|rs570618|rs4658046|rs1831282|rs10733086	age-related macular degeneration|retinopathy|degeneration of macula and posterior pole|macular degeneration|atrophic macular degeneration, age-related macular degeneration, wet macular degeneration|age-related macular degeneration, disease progression measurement	0.284128	CFH	NA	NA
1_196685194_C_A	1_196677046_G_T	1	196677046	ENPP3	seq.25251.6	SomaLogic	trans	G	T	0.270684	0.227314	0.0396925	7.99012	novel protein at locus (not assayed)	artificial	intron_variant	0.969527	missense_variant	proxy	0.6178	GW-significant	rs1329424|rs1061147|rs570618|rs1061170|rs10801555|rs10801556|rs488380|rs579745|rs10922102|rs4658046|rs203688|rs12038333|rs1831282|rs10733086|rs380390|rs506317	age-related macular degeneration|retinopathy|degeneration of macula and posterior pole|macular degeneration|atrophic macular degeneration, age-related macular degeneration, wet macular degeneration|wet macular degeneration|atrophic macular degeneration|complement factor H measurement, protein binding measurement|drug use measurement, macular degeneration|Visual impairment|retinal degeneration|serum albumin measurement|age-related macular degeneration, disease progression measurement|eosinophil count	0.284128	CFH	AGS-16C3F	CHEMBL4594455
3_56815721_C_T	3_56815721_C_T	3	56815721	MTSSL	seq.25252.29	SomaLogic	trans	C	T	0.477199	-0.203509	0.033602	8.85648	replicated variant - protein association	artificial	intron_variant	0.928248	intron_variant	none	0.7574	GW-significant	rs1354034	platelet count|mean platelet volume|platelet crit|reticulocyte count|reticulocyte measurement|lymphocyte count|lymphocyte percentage of leukocytes|mitochondrial DNA measurement|Thrombocytopenia|eukaryotic translation initiation factor 4 gamma 2 measurement|sphingosine measurement|sphingadienine measurement|spermidine measurement|aspartate measurement|platelet measurement|sphingosine 1-phosphate measurement|sphinganine measurement|hemorrhagic disease|pyruvate measurement|calcium measurement|thrombocytopenia 4|immature platelet measurement|immature platelet fraction|immature platelet count|N-acetylneuraminate measurement|1-stearoyl-2-oleoyl-GPS (18:0/18:1) measurement	0.0530736	ARHGEF3	NA	NA
7_95308134_T_C	7_95308134_T_C	7	95308134	GNAS	seq.25253.17	SomaLogic	trans	T	C	0.412052	0.436119	0.0351796	34.5663	novel protein at locus (not assayed)	unique	missense_variant	1	intron_variant	lead	0.2815	Bonferroni	rs2237582	X-12740 measurement	0.602992	PON1	NA	NA
3_56815721_C_T	3_56815721_C_T	3	56815721	EF-1-alpha-1	seq.25256.153	SomaLogic	trans	C	T	0.477199	-0.306597	0.0344172	18.2852	novel protein at locus (not assayed)	artificial	intron_variant	0.928248	intron_variant	none	0.7574	Bonferroni	rs1354034	platelet count|mean platelet volume|platelet crit|reticulocyte count|reticulocyte measurement|lymphocyte count|lymphocyte percentage of leukocytes|mitochondrial DNA measurement|Thrombocytopenia|eukaryotic translation initiation factor 4 gamma 2 measurement|sphingosine measurement|sphingadienine measurement|spermidine measurement|aspartate measurement|platelet measurement|sphingosine 1-phosphate measurement|sphinganine measurement|hemorrhagic disease|pyruvate measurement|calcium measurement|thrombocytopenia 4|immature platelet measurement|immature platelet fraction|immature platelet count|N-acetylneuraminate measurement|1-stearoyl-2-oleoyl-GPS (18:0/18:1) measurement	0.0530736	ARHGEF3	NA	NA
3_56815721_C_T	3_56815721_C_T	3	56815721	EF-1-alpha-1	seq.25256.23	SomaLogic	trans	C	T	0.477199	-0.18989	0.0336414	7.78086	novel protein at locus (not assayed)	artificial	intron_variant	0.928248	intron_variant	none	0.7574	GW-significant	rs1354034	platelet count|mean platelet volume|platelet crit|reticulocyte count|reticulocyte measurement|lymphocyte count|lymphocyte percentage of leukocytes|mitochondrial DNA measurement|Thrombocytopenia|eukaryotic translation initiation factor 4 gamma 2 measurement|sphingosine measurement|sphingadienine measurement|spermidine measurement|aspartate measurement|platelet measurement|sphingosine 1-phosphate measurement|sphinganine measurement|hemorrhagic disease|pyruvate measurement|calcium measurement|thrombocytopenia 4|immature platelet measurement|immature platelet fraction|immature platelet count|N-acetylneuraminate measurement|1-stearoyl-2-oleoyl-GPS (18:0/18:1) measurement	0.0530736	ARHGEF3	NA	NA
1_196671190_A_G	1_196671190_A_G	1	196671190	OLIG1	seq.25257.162	SomaLogic	trans	A	G	0.348208	0.70995	0.036441	83.8079	novel protein at locus (not assayed)	unique	intron_variant	1	intergenic_variant	none	0.2333	Bonferroni	NA	NA	0.3366	CFH	NA	NA
1_197172858_G_T	1_197172858_G_T	1	197172858	OLIG1	seq.25257.162	SomaLogic	trans	G	T	0.296417	-0.271285	0.038497	11.7377	novel protein at locus (not assayed)	unique	intron_variant	0.90201	synonymous_variant	none	0.3063	Bonferroni	rs10754210|rs6676084|rs4520444|rs1415212	body mass index	0.3328051085|0.266356198	ASPM|CRB1	NA	NA
15_74853980_C_T	15_74853980_C_T	15	74853980	CO017	seq.25260.62	SomaLogic	cis	C	T	0.0485342	0.491848	0.0820842	8.68343	novel protein at locus (not assayed)	unique	intron_variant	1	3_prime_UTR_variant	none	0.01697	GW-significant	NA	NA	0.418261	FAM219B	NA	NA
19_44913484_C_T	19_44912921_G_T	19	44912921	ZW10	seq.25262.6	SomaLogic	trans	G	T	0.147883	-0.501754	0.0490292	23.854	novel protein at locus (not assayed)	artificial	upstream_gene_variant	0.993648	missense_variant	proxy	0.2195	Bonferroni	rs429358|rs75627662|rs483082	Lewy body dementia, Lewy body dementia measurement|atrophic macular degeneration, age-related macular degeneration, wet macular degeneration|platelet count|non-alcoholic fatty liver disease|Alzheimer disease|metabolic syndrome|neuritic plaque measurement|neurofibrillary tangles measurement|parental longevity|hippocampal volume|memory performance|health study participation|triglyceride measurement|insomnia measurement|Parkinson disease, disease progression measurement|type 2 diabetes mellitus|liver fat measurement, liver disease biomarker|Lewy body dementia|diet measurement|mortality|waist-hip ratio|longevity|Mental deterioration|physical activity measurement|sleep duration, high density lipoprotein cholesterol measurement|sugar consumption measurement|white matter hyperintensity measurement|refractive error|mean corpuscular volume|mean reticulocyte volume|matrix metalloproteinase‚Äìdegraded type I collagen measurement|cortical thickness|urate measurement|brain connectivity measurement|cerebral amyloid angiopathy|cognitive decline measurement|functional brain measurement|age of onset of stroke disorder|liver fat measurement|plasma beta-amyloid 1-42 measurement|plasma beta-amyloid 1-40:1-42 ratio measurement|familial hyperlipidemia|body height|platelet crit|myocardial infarction|Alzheimer disease, family history of Alzheimer‚Äôs disease|BMI-adjusted waist-hip ratio|triglyceride measurement, high density lipoprotein cholesterol measurement|very low density lipoprotein cholesterol measurement|very low density lipoprotein cholesterol measurement, esterified cholesterol measurement|free cholesterol measurement, very low density lipoprotein cholesterol measurement|very low density lipoprotein cholesterol measurement, lipid measurement|fatty acid measurement|total cholesterol measurement, very low density lipoprotein cholesterol measurement|phospholipid measurement, high density lipoprotein cholesterol measurement|esterified cholesterol measurement, high density lipoprotein cholesterol measurement|free cholesterol measurement, high density lipoprotein cholesterol measurement|lipid measurement, high density lipoprotein cholesterol measurement|very low density lipoprotein cholesterol measurement, phospholipid measurement|polyunsaturated fatty acid measurement|low density lipoprotein cholesterol measurement, lipid measurement|low density lipoprotein cholesterol measurement, phospholipid measurement|esterified cholesterol measurement, low density lipoprotein cholesterol measurement|free cholesterol measurement, low density lipoprotein cholesterol measurement|total cholesterol measurement, low density lipoprotein cholesterol measurement|phospholipid measurement, intermediate density lipoprotein measurement|triglyceride measurement, intermediate density lipoprotein measurement|linoleic acid measurement|esterified cholesterol measurement, intermediate density lipoprotein measurement|free cholesterol measurement, intermediate density lipoprotein measurement|lipid measurement, intermediate density lipoprotein measurement|omega-6 polyunsaturated fatty acid measurement|chylomicron measurement, very low density lipoprotein cholesterol measurement, esterified cholesterol measurement|Abdominal Aortic Aneurysm|level of Sterol ester (27:1/18:0) in blood serum|level of Sterol ester (27:1/14:0) in blood serum|level of Sterol ester (27:1/17:0) in blood serum|level of Sterol ester (27:1/20:2) in blood serum|response to COVID-19 vaccine, COVID-19|glomerular filtration rate|creatinine measurement|insomnia|very low density lipoprotein cholesterol measurement, phospholipids:total lipids ratio|age-related macular degeneration, COVID-19|carbohydrate intake measurement|low density lipoprotein cholesterol measurement, phospholipids:total lipids ratio|Hyperlipidemia|overnutrition, obesity|obesity|diabetic retinopathy|hip fracture|N-palmitoyl-sphingosine (d18:1/16:0) measurement|Sphingomyelin (d18:2/14:0, d18:1/14:1) measurement|Sphingomyelin (d18:2/16:0, d18:1/16:1) measurement|Rare dyslipidemia|1-palmitoyl-2-stearoyl-GPC (16:0/18:0) measurement|1-stearoyl-2-linoleoyl-GPE (18:0/18:2) measurement|chronic obstructive pulmonary disease|body mass index|diabetes mellitus|diabetes mellitus, Drugs used in diabetes use measurement|family history of Alzheimer‚Äôs disease|dementia|drug use measurement, dementia|memory impairment|drug use measurement, memory impairment|sign or symptom|diabetic eye disease|glucose measurement|macular degeneration|3-hydroxybutyrate measurement|total cholesterol measurement, high density lipoprotein cholesterol measurement|Alzheimer disease, age at onset|1,2-dipalmitoyl-GPC (16:0/16:0) measurement, cerebrospinal fluid biomarker measurement|cerebrospinal fluid biomarker measurement, 1-myristoyl-2-palmitoyl-GPC (14:0/16:0) measurement|angina pectoris|1-palmitoyl-2-stearoyl-GPC (16:0/18:0) measurement, cerebrospinal fluid biomarker measurement|1-palmitoyl-2-palmitoleoyl-GPC (16:0/16:1) measurement, cerebrospinal fluid biomarker measurement|triglycerides in very large HDL measurement|triglycerides in medium LDL measurement|phospholipids:total lipids ratio, high density lipoprotein cholesterol measurement|cholesteryl ester measurement, chylomicron measurement, very low density lipoprotein cholesterol measurement|saturated fatty acids measurement|total cholesterol in small VLDL|cholesterol esters in medium VLDL measurement|fall|triglycerides in small LDL measurement|total lipids in small VLDL|cholesterol:total lipids ratio, high density lipoprotein cholesterol measurement|valine measurement|tyrosine measurement|cholesteryl esters:total lipids ratio, high density lipoprotein cholesterol measurement|phospholipids in medium HDL measurement|low density lipoprotein cholesterol measurement, free cholesterol:total lipids ratio|triglycerides in large LDL measurement|triglycerides:total lipids ratio, very low density lipoprotein cholesterol measurement|total lipids in medium HDL measurement|very low density lipoprotein cholesterol measurement, free cholesterol:total lipids ratio|triglyceride measurement, low density lipoprotein cholesterol measurement|Alzheimer disease, Lewy body dementia|triglycerides in IDL measurement|triglycerides:total lipids ratio, high density lipoprotein cholesterol measurement|total cholesterol change measurement, high density lipoprotein cholesterol measurement|total lipids in large HDL|high density lipoprotein particle size measurement|phospholipids in large HDL measurement|age-related macular degeneration|cerebrovascular disorder|aortic aneurysm|aneurysm|esophageal disease|blood urea nitrogen measurement|drug use measurement, gastroesophageal reflux disease|cognitive function measurement|Back pain|neurofilament light chain measurement|serum gamma-glutamyl transferase measurement|body fat percentage|waist circumference|hip circumference|body composition measurement|dementia, Parkinson disease, disease progression measurement|antihyperlipidemic drug use measurement|1-stearoyl-GPE (18:0) measurement|1-nonadecanoyl-GPC (19:0) measurement|vitamin D measurement|coronary artery disease|fat body mass|uric acid measurement|ceramide measurement|lysophosphatidylcholine 20:1 measurement|taste liking measurement|systolic blood pressure|cholesteryl ester measurement, high density lipoprotein cholesterol measurement|cigarettes per day measurement|obstructive sleep apnea|triglycerides in LDL measurement|triglycerides to total lipids in large VLDL percentage|phospholipids:total lipids ratio|cholesteryl ester measurement|cognitive disorder|frontotemporal dementia|delirium|mental or behavioural disorder|nervous system disease|Cognitive impairment|amnesia|Sleep Disorder|body weight|heart disease|liver disease|diabetes mellitus, family history|cholesteryl ester 18:2 measurement|diglyceride measurement|diacylglycerol 38:5 measurement|diacylglycerol 36:4 measurement|diacylglycerol 36:3 measurement|glycerophospholipid measurement|sphingomyelin measurement|triglyceride measurement, very low density lipoprotein cholesterol measurement|eosinophil count|linoleoyl-arachidonoyl-glycerol (18:2/20:4) [1] measurement|familial lipoprotein lipase deficiency|phosphatidylcholine measurement|aspartate aminotransferase to alanine aminotransferase ratio|1-palmitoyl-GPE (16:0) measurement|2-palmitoyl-GPE (16:0) measurement|triglyceride measurement, phospholipid measurement|linoleoyl-arachidonoyl-glycerol (18:2/20:4) [2] measurement|cirrhosis of liver|oleoyl-arachidonoyl-glycerol (18:1/20:4) [1] measurement|oleoyl-arachidonoyl-glycerol (18:1/20:4) [2] measurement|oleoyl-linoleoyl-glycerol (18:1/18:2) [2] measurement	0.45423385|0.429077505	APOC1|APOE	NA	NA
18_24402300_G_T	18_24402300_G_T	18	24402300	OSBL1	seq.25266.14	SomaLogic	cis	G	T	0.126059	0.343743	0.0510974	10.7621	novel protein at locus (not assayed)	unique	upstream_gene_variant	0.971926	upstream_gene_variant	none	0.05955	GW-significant	NA	NA	0.337172	OSBPL1A	NA	NA
1_196685194_C_A	1_196687075_A_T	1	196687075	NRDC	seq.25269.10	SomaLogic	trans	A	T	0.72899	-0.263474	0.0399845	10.355	novel protein at locus (not assayed)	artificial	intron_variant	1	synonymous_variant	none	0.6176	GW-significant	rs1329424|rs1061147	age-related macular degeneration|retinopathy|degeneration of macula and posterior pole|macular degeneration	0.284128	CFH	NA	NA
6_31946402_C_T	6_31946402_C_T	6	31946402	LIMD1	seq.25280.2	SomaLogic	trans	C	T	0.161564	-0.275122	0.0477939	8.06594	novel protein at locus (not assayed)	not replicated	missense_variant	0.87987	intron_variant	lead	0.09225	GW-significant	rs12614	chronic hepatitis B virus infection	0.7688291|0.63240683	CFB|C2	NA	NA
3_56815721_C_T	3_56815721_C_T	3	56815721	IF4G1	seq.25287.7	SomaLogic	trans	C	T	0.477199	-0.201271	0.0336553	8.65239	replicated variant - protein association	artificial	intron_variant	0.928248	intron_variant	none	0.7574	GW-significant	rs1354034	platelet count|mean platelet volume|platelet crit|reticulocyte count|reticulocyte measurement|lymphocyte count|lymphocyte percentage of leukocytes|mitochondrial DNA measurement|Thrombocytopenia|eukaryotic translation initiation factor 4 gamma 2 measurement|sphingosine measurement|sphingadienine measurement|spermidine measurement|aspartate measurement|platelet measurement|sphingosine 1-phosphate measurement|sphinganine measurement|hemorrhagic disease|pyruvate measurement|calcium measurement|thrombocytopenia 4|immature platelet measurement|immature platelet fraction|immature platelet count|N-acetylneuraminate measurement|1-stearoyl-2-oleoyl-GPS (18:0/18:1) measurement	0.0530736	ARHGEF3	NA	NA
12_7063032_G_A	12_7063032_G_A	12	7063032	PKHM2	seq.25291.27	SomaLogic	trans	G	A	0.085342	-0.521655	0.0632418	15.7951	novel protein at locus (not assayed)	artificial	missense_variant	0.99065	intron_variant	lead	0.1371	Bonferroni	rs7962629|rs11064497	partial thromboplastin time|serum gamma-glutamyl transferase measurement	0.418964	C1S	NA	NA
17_28367840_G_A	17_28367840_G_A	17	28367840	EST3	seq.25292.6	SomaLogic	trans	G	A	0.484691	0.852672	0.0347276	132.398	novel protein at locus (assayed)	artificial	missense_variant	0.885023	synonymous_variant	lead	0.4786	Bonferroni	rs241777|rs11080055|rs3093692|rs13469|rs704	apolipoprotein A 1 measurement, apolipoprotein B measurement|atrophic macular degeneration, age-related macular degeneration, wet macular degeneration|age-related macular degeneration, COVID-19|serum albumin measurement|bone density|osteoprotegerin measurement|heel bone mineral density|triglyceride measurement|systolic blood pressure|triglyceride measurement, high density lipoprotein cholesterol measurement|free cholesterol:total lipids ratio, intermediate density lipoprotein measurement|breast cancer anti-estrogen resistance protein 3 measurement|very low density lipoprotein cholesterol measurement, cholesterol:total lipids ratio|very low density lipoprotein cholesterol measurement, free cholesterol:total lipids ratio|very low density lipoprotein cholesterol measurement, cholesteryl esters:total lipids ratio|temporal arteritis|cholesterol:total lipids ratio, high density lipoprotein cholesterol measurement|cholesteryl esters:total lipids ratio, high density lipoprotein cholesterol measurement|cholesterol:total lipids ratio, low density lipoprotein cholesterol measurement|phospholipids:total lipids ratio, high density lipoprotein cholesterol measurement|phospholipids in small HDL measurement|low density lipoprotein cholesterol measurement, phospholipids:total lipids ratio|triglycerides in medium HDL measurement|phospholipids:total lipids ratio|hypertension|diastolic blood pressure|level of bone morphogenetic protein 4 in blood serum|phospholipid measurement, high density lipoprotein cholesterol measurement|lipid measurement, high density lipoprotein cholesterol measurement|total lipids in medium HDL measurement|phospholipids in medium HDL measurement|phospholipids in HDL measurement|total lipids in HDL measurement|body height	0.0926148430526316|0.0865334997368421|0.0856646826315789|0.0849638672105263	SARM1|VTN|SLC46A1|POLDIP2	NA	NA
5_172470086_T_C	5_172470086_T_C	5	172470086	SPD2B	seq.25297.11	SomaLogic	cis	T	C	0.413681	0.628836	0.034639	72.9228	novel protein at locus (not assayed)	replicated	intergenic_variant	NA	NA	none	NA	Bonferroni	NA	NA	0.0785464	SH3PXD2B	NA	NA
13_45992379_G_A	13_46023055_A_G	13	46023055	DAXX	seq.25306.51	SomaLogic	trans	A	G	0.662215	0.203685	0.0370428	7.41707	novel protein at locus (not assayed)	artificial	intron_variant	0.81311	intron_variant	none	0.6804	GW-significant	NA	NA	0.330378	ZC3H13	NA	NA
17_28367840_G_A	17_28367840_G_A	17	28367840	WDR18	seq.25307.8	SomaLogic	trans	G	A	0.484691	0.381035	0.0342605	28.0071	novel protein at locus (not assayed)	artificial	missense_variant	0.885023	synonymous_variant	lead	0.4786	Bonferroni	rs241777|rs11080055|rs3093692|rs13469|rs704	apolipoprotein A 1 measurement, apolipoprotein B measurement|atrophic macular degeneration, age-related macular degeneration, wet macular degeneration|age-related macular degeneration, COVID-19|serum albumin measurement|bone density|osteoprotegerin measurement|heel bone mineral density|triglyceride measurement|systolic blood pressure|triglyceride measurement, high density lipoprotein cholesterol measurement|free cholesterol:total lipids ratio, intermediate density lipoprotein measurement|breast cancer anti-estrogen resistance protein 3 measurement|very low density lipoprotein cholesterol measurement, cholesterol:total lipids ratio|very low density lipoprotein cholesterol measurement, free cholesterol:total lipids ratio|very low density lipoprotein cholesterol measurement, cholesteryl esters:total lipids ratio|temporal arteritis|cholesterol:total lipids ratio, high density lipoprotein cholesterol measurement|cholesteryl esters:total lipids ratio, high density lipoprotein cholesterol measurement|cholesterol:total lipids ratio, low density lipoprotein cholesterol measurement|phospholipids:total lipids ratio, high density lipoprotein cholesterol measurement|phospholipids in small HDL measurement|low density lipoprotein cholesterol measurement, phospholipids:total lipids ratio|triglycerides in medium HDL measurement|phospholipids:total lipids ratio|hypertension|diastolic blood pressure|level of bone morphogenetic protein 4 in blood serum|phospholipid measurement, high density lipoprotein cholesterol measurement|lipid measurement, high density lipoprotein cholesterol measurement|total lipids in medium HDL measurement|phospholipids in medium HDL measurement|phospholipids in HDL measurement|total lipids in HDL measurement|body height	0.0926148430526316|0.0865334997368421|0.0856646826315789|0.0849638672105263	SARM1|VTN|SLC46A1|POLDIP2	NA	NA
19_44994319_T_C	19_44994319_T_C	19	44994319	LIMK1	seq.25308.8	SomaLogic	trans	T	C	0.0814332	0.346021	0.0616097	7.70985	novel protein at locus (not assayed)	unique	downstream_gene_variant	0.990822	5_prime_UTR_variant	none	0.04431	GW-significant	rs79429216	triglyceride measurement|tumor necrosis factor receptor superfamily member 13C measurement|phospholipids in small VLDL measurement|total lipids in lipoprotein particles measurement|very low density lipoprotein cholesterol measurement|fatty acid measurement|polyunsaturated fatty acid measurement|omega-6 polyunsaturated fatty acid measurement|linoleic acid measurement|total lipids in medium VLDL|phospholipids in medium VLDL measurement	0.404934	CLPTM1	NA	NA
3_165735158_C_T	3_165768542_C_G	3	165768542	LIMK1	seq.25308.8	SomaLogic	trans	C	G	0.71987	-0.217823	0.0379619	8.01851	novel protein at locus (not assayed)	artificial	downstream_gene_variant	1	intron_variant&non_coding_transcript_variant	none	0.7193	GW-significant	NA	NA	0.317399	BCHE	NA	NA
3_124763647_TTTGTTGAAC_T	3_124762913_T_A	3	124762913	GAGE-2	seq.25413.80	SomaLogic	trans	T	A	0.185342	-0.242702	0.044017	7.45456	novel protein at locus (not assayed)	unique	3_prime_UTR_variant	0.97724	intergenic_variant	none	0.1286	GW-significant	rs142695226|rs17282078	coronary artery disease|BMI-adjusted hip circumference	0.350769	ITGB5	NA	NA
17_28367840_G_A	17_28322698_A_C	17	28322698	FRG2B	seq.25427.13	SomaLogic	trans	A	C	0.517264	0.334331	0.0346726	21.2767	novel protein at locus (not assayed)	artificial	intron_variant	0.931688	intron_variant&non_coding_transcript_variant	none	0.52	Bonferroni	rs241777|rs11080055	apolipoprotein A 1 measurement, apolipoprotein B measurement|atrophic macular degeneration, age-related macular degeneration, wet macular degeneration|age-related macular degeneration, COVID-19	0.0926148430526316|0.0865334997368421|0.0856646826315789|0.0849638672105263	SARM1|VTN|SLC46A1|POLDIP2	NA	NA
10_18617006_C_T	10_18617006_C_T	10	18617006	NSUN6	seq.25433.25	SomaLogic	cis	C	T	0.235179	-0.25651	0.0421335	8.94194	novel protein at locus (not assayed)	unique	intron_variant	0.675042	3_prime_UTR_variant	none	0.7511	GW-significant	NA	NA	0.092280045|0.0553566	NSUN6	NA	NA
17_28367840_G_A	17_28389802_C_T	17	28389802	ROP1B	seq.25453.57	SomaLogic	trans	C	T	0.513029	0.205398	0.0354137	8.17826	novel protein at locus (not assayed)	artificial	intron_variant	1	missense_variant	proxy	0.5194	GW-significant	rs241777|rs11080055|rs3093692|rs13469|rs704|rs967645	apolipoprotein A 1 measurement, apolipoprotein B measurement|atrophic macular degeneration, age-related macular degeneration, wet macular degeneration|age-related macular degeneration, COVID-19|serum albumin measurement|bone density|osteoprotegerin measurement|heel bone mineral density|triglyceride measurement|systolic blood pressure|triglyceride measurement, high density lipoprotein cholesterol measurement|free cholesterol:total lipids ratio, intermediate density lipoprotein measurement|breast cancer anti-estrogen resistance protein 3 measurement|very low density lipoprotein cholesterol measurement, cholesterol:total lipids ratio|very low density lipoprotein cholesterol measurement, free cholesterol:total lipids ratio|very low density lipoprotein cholesterol measurement, cholesteryl esters:total lipids ratio|temporal arteritis|cholesterol:total lipids ratio, high density lipoprotein cholesterol measurement|cholesteryl esters:total lipids ratio, high density lipoprotein cholesterol measurement|cholesterol:total lipids ratio, low density lipoprotein cholesterol measurement|phospholipids:total lipids ratio, high density lipoprotein cholesterol measurement|phospholipids in small HDL measurement|low density lipoprotein cholesterol measurement, phospholipids:total lipids ratio|triglycerides in medium HDL measurement|phospholipids:total lipids ratio|hypertension|diastolic blood pressure|level of bone morphogenetic protein 4 in blood serum|phospholipid measurement, high density lipoprotein cholesterol measurement|lipid measurement, high density lipoprotein cholesterol measurement|total lipids in medium HDL measurement|phospholipids in medium HDL measurement|phospholipids in HDL measurement|total lipids in HDL measurement|body height|total cholesterol measurement, high density lipoprotein cholesterol measurement|cholesteryl ester measurement, high density lipoprotein cholesterol measurement|free cholesterol measurement, high density lipoprotein cholesterol measurement	0.0926148430526316|0.0865334997368421|0.0856646826315789|0.0849638672105263	SARM1|VTN|SLC46A1|POLDIP2	NA	NA
1_196685194_C_A	1_196696914_T_C	1	196696914	ANM2	seq.25454.38	SomaLogic	trans	T	C	0.728664	-0.303965	0.0390766	14.135	novel protein at locus (not assayed)	artificial	intron_variant	1	synonymous_variant	none	0.6179	Bonferroni	rs1329424|rs1061147|rs570618	age-related macular degeneration|retinopathy|degeneration of macula and posterior pole|macular degeneration|atrophic macular degeneration, age-related macular degeneration, wet macular degeneration	0.284128	CFH	NA	NA
3_165768357_T_G	3_165750184_G_A	3	165750184	MACD2	seq.25459.3	SomaLogic	trans	G	A	0.179153	-0.253711	0.0440049	8.08933	novel protein at locus (not assayed)	artificial	intron_variant&non_coding_transcript_variant	1	intron_variant&non_coding_transcript_variant	none	0.2658	GW-significant	NA	NA	0.311547	BCHE	NA	NA
3_56815721_C_T	3_56815721_C_T	3	56815721	KAP3	seq.25463.3	SomaLogic	trans	C	T	0.477199	-0.18989	0.0340707	7.60242	novel protein at locus (not assayed)	artificial	intron_variant	0.928248	intron_variant	none	0.7574	GW-significant	rs1354034	platelet count|mean platelet volume|platelet crit|reticulocyte count|reticulocyte measurement|lymphocyte count|lymphocyte percentage of leukocytes|mitochondrial DNA measurement|Thrombocytopenia|eukaryotic translation initiation factor 4 gamma 2 measurement|sphingosine measurement|sphingadienine measurement|spermidine measurement|aspartate measurement|platelet measurement|sphingosine 1-phosphate measurement|sphinganine measurement|hemorrhagic disease|pyruvate measurement|calcium measurement|thrombocytopenia 4|immature platelet measurement|immature platelet fraction|immature platelet count|N-acetylneuraminate measurement|1-stearoyl-2-oleoyl-GPS (18:0/18:1) measurement	0.0530736	ARHGEF3	NA	NA
10_94990494_C_T	10_94990494_C_T	10	94990494	CP2CJ	seq.25464.1	SomaLogic	cis	C	T	0.147557	-0.375321	0.0467971	14.9764	novel protein at locus (not assayed)	unique	downstream_gene_variant	0.664937	missense_variant	proxy	0.1947	Bonferroni	rs7895726|rs7917253|rs57991629|rs61886769|rs74494115|rs4917639|rs9332172|rs1934963|rs9332238|rs61886804|rs4918797|rs4918798	level of endocrine disruptor in urine|X-12063 measurement|X-11787 measurement|metabolonic lactone sulfate measurement|metabolite measurement|omega-6:omega-3 polyunsaturated fatty acid ratio|omega-3 polyunsaturated fatty acid measurement|X-11787 measurement, cerebrospinal fluid biomarker measurement|level of oxylipin in blood plasma|X-17654 measurement|fatty acid measurement|docosahexaenoic acid measurement, fatty acid measurement|X-17653 measurement|thymol sulfate measurement|response to anticoagulant	0.52104	CYP2C19	NA	NA
7_95305886_CA_C	7_95305886_CA_C	7	95305886	KMO	seq.25466.84	SomaLogic	trans	CA	C	0.217915	0.456942	0.0415286	27.4326	novel protein at locus (not assayed)	unique	intron_variant	NA	NA	none	0.1887	Bonferroni	NA	NA	0.364367	PON1	NA	NA
17_28367840_G_A	17_28367840_G_A	17	28367840	RN135	seq.25467.36	SomaLogic	trans	G	A	0.484691	0.523675	0.0346951	50.7489	novel protein at locus (not assayed)	artificial	missense_variant	0.885023	synonymous_variant	lead	0.4786	Bonferroni	rs241777|rs11080055|rs3093692|rs13469|rs704	apolipoprotein A 1 measurement, apolipoprotein B measurement|atrophic macular degeneration, age-related macular degeneration, wet macular degeneration|age-related macular degeneration, COVID-19|serum albumin measurement|bone density|osteoprotegerin measurement|heel bone mineral density|triglyceride measurement|systolic blood pressure|triglyceride measurement, high density lipoprotein cholesterol measurement|free cholesterol:total lipids ratio, intermediate density lipoprotein measurement|breast cancer anti-estrogen resistance protein 3 measurement|very low density lipoprotein cholesterol measurement, cholesterol:total lipids ratio|very low density lipoprotein cholesterol measurement, free cholesterol:total lipids ratio|very low density lipoprotein cholesterol measurement, cholesteryl esters:total lipids ratio|temporal arteritis|cholesterol:total lipids ratio, high density lipoprotein cholesterol measurement|cholesteryl esters:total lipids ratio, high density lipoprotein cholesterol measurement|cholesterol:total lipids ratio, low density lipoprotein cholesterol measurement|phospholipids:total lipids ratio, high density lipoprotein cholesterol measurement|phospholipids in small HDL measurement|low density lipoprotein cholesterol measurement, phospholipids:total lipids ratio|triglycerides in medium HDL measurement|phospholipids:total lipids ratio|hypertension|diastolic blood pressure|level of bone morphogenetic protein 4 in blood serum|phospholipid measurement, high density lipoprotein cholesterol measurement|lipid measurement, high density lipoprotein cholesterol measurement|total lipids in medium HDL measurement|phospholipids in medium HDL measurement|phospholipids in HDL measurement|total lipids in HDL measurement|body height	0.0926148430526316|0.0865334997368421|0.0856646826315789|0.0849638672105263	SARM1|VTN|SLC46A1|POLDIP2	NA	NA
1_196685194_C_A	1_196685194_C_A	1	196685194	PTPRO	seq.25471.3	SomaLogic	trans	C	A	0.271661	0.414561	0.0398009	24.678	novel protein at locus (assayed)	artificial	synonymous_variant	0.993174	synonymous_variant	none	0.6176	Bonferroni	rs1329424|rs1061147	age-related macular degeneration|retinopathy|degeneration of macula and posterior pole|macular degeneration	0.284128	CFH	NA	NA
1_161165769_A_G	1_161165769_A_G	1	161165769	BEGIN	seq.25472.12	SomaLogic	trans	A	G	0.796417	0.23895	0.0433084	7.46337	novel protein at locus (not assayed)	unique	upstream_gene_variant	0.782027	missense_variant	proxy	0.5968	GW-significant	NA	NA	0.2703863|0.22828054|0.18427579|0.17414927	PPOX|NDUFS2|USP21|ADAMTS4	NA	NA
12_7063032_G_A	12_7064780_A_T	12	7064780	BEGIN	seq.25472.12	SomaLogic	trans	A	T	0.086645	-0.356293	0.0629265	7.82512	novel protein at locus (not assayed)	artificial	intron_variant	1	missense_variant	proxy	0.1395	GW-significant	rs7962629|rs11064497	partial thromboplastin time|serum gamma-glutamyl transferase measurement	0.418964	C1S	NA	NA
3_56815721_C_T	3_56815721_C_T	3	56815721	LRRF2	seq.25479.8	SomaLogic	trans	C	T	0.477199	-0.222065	0.0341006	10.13	novel protein at locus (not assayed)	artificial	intron_variant	0.928248	intron_variant	none	0.7574	GW-significant	rs1354034	platelet count|mean platelet volume|platelet crit|reticulocyte count|reticulocyte measurement|lymphocyte count|lymphocyte percentage of leukocytes|mitochondrial DNA measurement|Thrombocytopenia|eukaryotic translation initiation factor 4 gamma 2 measurement|sphingosine measurement|sphingadienine measurement|spermidine measurement|aspartate measurement|platelet measurement|sphingosine 1-phosphate measurement|sphinganine measurement|hemorrhagic disease|pyruvate measurement|calcium measurement|thrombocytopenia 4|immature platelet measurement|immature platelet fraction|immature platelet count|N-acetylneuraminate measurement|1-stearoyl-2-oleoyl-GPS (18:0/18:1) measurement	0.0530736	ARHGEF3	NA	NA
6_32039286_C_T	6_32039286_C_T	6	32039286	ATX10	seq.25481.66	SomaLogic	trans	C	T	0.510749	0.21714	0.0355945	8.97546	novel protein at locus (assayed)	not replicated	intron_variant	NA	NA	none	0.2816	GW-significant	NA	NA	0.248686	CYP21A2	NA	NA
6_7220146_A_G	6_7220146_A_G	6	7220146	ATX10	seq.25481.66	SomaLogic	trans	A	G	0.355375	-0.204186	0.0371942	7.39517	novel protein at locus (assayed)	not replicated	intron_variant	NA	NA	none	0.1742	GW-significant	rs57340203	BMI-adjusted waist-hip ratio|leukocyte count	0.197375	RREB1	NA	NA
15_64865848_G_A	15_64865848_G_A	15	64865848	PKHO2	seq.25488.6	SomaLogic	cis	G	A	0.0188925	-1.39049	0.124625	28.181	novel protein at locus (not assayed)	unique	missense_variant	NA	NA	lead	0.03327	Bonferroni	NA	NA	0.0755054|0.047145594	PLEKHO2	NA	NA
1_196685194_C_A	1_196723248_T_C	1	196723248	S14L4	seq.25497.35	SomaLogic	trans	T	C	0.73127	-0.262443	0.0392032	10.6645	novel protein at locus (not assayed)	artificial	intron_variant	0.972879	synonymous_variant	none	0.581	GW-significant	rs1329424|rs1061147|rs570618|rs4658046|rs1831282|rs10733086	age-related macular degeneration|retinopathy|degeneration of macula and posterior pole|macular degeneration|atrophic macular degeneration, age-related macular degeneration, wet macular degeneration|age-related macular degeneration, disease progression measurement	0.284128	CFH	NA	NA
14_106685105_T_C	14_106804049_A_G	14	106804049	CLNK	seq.25501.128	SomaLogic	trans	A	G	0.380782	0.450554	0.0361271	34.9707	novel protein at locus (not assayed)	unique	upstream_gene_variant	0.928535	upstream_gene_variant	none	NA	Bonferroni	NA	NA	NA	IGHV3-73|IGHV3-74|IGHV3-72	NA	NA
11_116834852_G_T	11_116834852_G_T	11	116834852	b-Endorphin	seq.2558.51	SomaLogic	trans	G	T	0.660261	-0.229833	0.0361635	9.6821	replicated variant - protein association	not replicated	downstream_gene_variant	0.727937	missense_variant	proxy	0.9077	GW-significant	rs5128|rs10750098|rs2070665	phosphatidylcholine measurement|cholesteryl ester 18:3 measurement|sterol measurement|diacylglycerol 34:1 measurement|diacylglycerol 44:7 measurement|diacylglycerol 34:2 measurement|diacylglycerol 36:2 measurement|sphingomyelin measurement|triglyceride measurement|metabolic syndrome|level of Phosphatidylethanolamine (18:0_20:4) in blood serum|serum metabolite measurement	0.5747551|0.50127906|0.3383566	APOA1|APOC3|APOA4	NA	NA
4_109727476_T_A	4_109727476_T_A	4	109727476	Factor I	seq.2567.5	SomaLogic	cis	T	A	0.43355	-0.288362	0.0343593	16.3226	replicated locus - protein association	not replicated	intron_variant	0.873176	synonymous_variant	none	0.4378	Bonferroni	NA	NA	0.616178	CFI	NA	NA
7_45933378_A_G	7_45921046_G_C	7	45921046	IGFBP-3	seq.2571.12	SomaLogic	cis	G	C	0.399023	0.214868	0.0304154	11.7925	replicated variant - protein association	replicated	missense_variant	0.640577	intron_variant	lead	0.4031	Bonferroni	rs2854746	diastolic blood pressure|diastolic blood pressure change measurement|coronary artery calcification|cortical thickness	0.34567	IGFBP3	NA	NA
11_73234296_T_C	11_73234296_T_C	11	73234296	MMP-9	seq.2579.17	SomaLogic	trans	T	C	0.0941368	-0.569672	0.0586508	21.5759	replicated variant - protein association	replicated	missense_variant	NA	NA	lead	NA	Bonferroni	rs2511241	platelet component distribution width|glomerular filtration rate	0.717868	P2RY2	REBIMASTAT|AZD-1236|CTS-1027|ANDECALIXIMAB|MARIMASTAT	CHEMBL76222|CHEMBL4297352|CHEMBL440498|CHEMBL3833374|CHEMBL279785
14_105581889_G_A	14_105733036_G_A	14	105733036	IGHG3	seq.25791.13	SomaLogic	cis	G	A	0.0498371	-0.704258	0.0809705	17.4703	novel protein at locus (not assayed)	unique	downstream_gene_variant	0.874397	downstream_gene_variant	none	0.003162	Bonferroni	NA	NA	0.0141745	IGHG3	NA	NA
3_56815721_C_T	3_56815721_C_T	3	56815721	CELF3	seq.25799.4	SomaLogic	trans	C	T	0.477199	-0.261056	0.0338994	13.8693	novel protein at locus (not assayed)	artificial	intron_variant	0.928248	intron_variant	none	0.7574	Bonferroni	rs1354034	platelet count|mean platelet volume|platelet crit|reticulocyte count|reticulocyte measurement|lymphocyte count|lymphocyte percentage of leukocytes|mitochondrial DNA measurement|Thrombocytopenia|eukaryotic translation initiation factor 4 gamma 2 measurement|sphingosine measurement|sphingadienine measurement|spermidine measurement|aspartate measurement|platelet measurement|sphingosine 1-phosphate measurement|sphinganine measurement|hemorrhagic disease|pyruvate measurement|calcium measurement|thrombocytopenia 4|immature platelet measurement|immature platelet fraction|immature platelet count|N-acetylneuraminate measurement|1-stearoyl-2-oleoyl-GPS (18:0/18:1) measurement	0.0530736	ARHGEF3	NA	NA
17_58280457_C_A	17_58280457_C_A	17	58280457	Myeloperoxidase	seq.2580.83	SomaLogic	cis	C	A	0.0794788	-0.3378	0.061466	7.40992	replicated variant - protein association	not replicated	missense_variant&splice_region_variant	0.887744	missense_variant	lead	0.07583	GW-significant	NA	NA	0.750892	MPO	VERDIPERSTAT	CHEMBL4297594
6_31849464_G_T	6_31950377_A_G	6	31950377	CHIO	seq.25800.21	SomaLogic	trans	A	G	0.132899	0.414322	0.0493913	16.308	novel protein at locus (not assayed)	artificial	missense_variant	1	synonymous_variant	lead	0.0007202	Bonferroni	NA	NA	0.0717756	EHMT2	NA	NA
3_56815721_C_T	3_56815721_C_T	3	56815721	SAHH3	seq.25810.91	SomaLogic	trans	C	T	0.477199	-0.19782	0.0347341	7.90944	novel protein at locus (not assayed)	artificial	intron_variant	0.928248	intron_variant	none	0.7574	GW-significant	rs1354034	platelet count|mean platelet volume|platelet crit|reticulocyte count|reticulocyte measurement|lymphocyte count|lymphocyte percentage of leukocytes|mitochondrial DNA measurement|Thrombocytopenia|eukaryotic translation initiation factor 4 gamma 2 measurement|sphingosine measurement|sphingadienine measurement|spermidine measurement|aspartate measurement|platelet measurement|sphingosine 1-phosphate measurement|sphinganine measurement|hemorrhagic disease|pyruvate measurement|calcium measurement|thrombocytopenia 4|immature platelet measurement|immature platelet fraction|immature platelet count|N-acetylneuraminate measurement|1-stearoyl-2-oleoyl-GPS (18:0/18:1) measurement	0.0530736	ARHGEF3	NA	NA
3_56815721_C_T	3_56815721_C_T	3	56815721	SYAP1	seq.25826.11	SomaLogic	trans	C	T	0.477199	-0.191853	0.0337364	7.88794	replicated variant - protein association	artificial	intron_variant	0.928248	intron_variant	none	0.7574	GW-significant	rs1354034	platelet count|mean platelet volume|platelet crit|reticulocyte count|reticulocyte measurement|lymphocyte count|lymphocyte percentage of leukocytes|mitochondrial DNA measurement|Thrombocytopenia|eukaryotic translation initiation factor 4 gamma 2 measurement|sphingosine measurement|sphingadienine measurement|spermidine measurement|aspartate measurement|platelet measurement|sphingosine 1-phosphate measurement|sphinganine measurement|hemorrhagic disease|pyruvate measurement|calcium measurement|thrombocytopenia 4|immature platelet measurement|immature platelet fraction|immature platelet count|N-acetylneuraminate measurement|1-stearoyl-2-oleoyl-GPS (18:0/18:1) measurement	0.0530736	ARHGEF3	NA	NA
8_80167372_C_T	8_80167372_C_T	8	80167372	TPD52	seq.25832.12	SomaLogic	cis	C	T	0.339739	-0.505309	0.036581	42.6747	novel protein at locus (not assayed)	replicated	intron_variant	0.97613	intron_variant	none	0.3412	Bonferroni	NA	NA	0.392883	TPD52	NA	NA
22_38947287_G_A	22_38947287_G_A	22	38947287	SYCE2	seq.25834.72	SomaLogic	trans	G	A	0.749837	-0.327864	0.0386581	16.6516	novel protein at locus (not assayed)	unique	intergenic_variant	NA	NA	none	0.4548	Bonferroni	NA	NA	0.247467	APOBEC3A	NA	NA
22_22229139_T_C	22_22229139_T_C	22	22229139	HUTH	seq.25838.3	SomaLogic	trans	T	C	0.30456	0.255208	0.0368743	11.3483	novel protein at locus (not assayed)	unique	non_coding_transcript_exon_variant	0.951508	upstream_gene_variant	none	0.1137	Bonferroni	NA	NA	0.590861	VPREB1	NA	NA
1_196685194_C_A	1_196677046_G_T	1	196677046	CLD19	seq.25846.5	SomaLogic	trans	G	T	0.270684	0.337119	0.0395473	16.8138	novel protein at locus (not assayed)	artificial	intron_variant	0.969527	missense_variant	proxy	0.6178	Bonferroni	rs1329424|rs1061147|rs570618|rs1061170|rs10801555|rs10801556|rs488380|rs579745|rs10922102|rs4658046|rs203688|rs12038333|rs1831282|rs10733086|rs380390|rs506317	age-related macular degeneration|retinopathy|degeneration of macula and posterior pole|macular degeneration|atrophic macular degeneration, age-related macular degeneration, wet macular degeneration|wet macular degeneration|atrophic macular degeneration|complement factor H measurement, protein binding measurement|drug use measurement, macular degeneration|Visual impairment|retinal degeneration|serum albumin measurement|age-related macular degeneration, disease progression measurement|eosinophil count	0.284128	CFH	NA	NA
4_46871094_A_G	4_46871094_A_G	4	46871094	Agmatinase	seq.25850.25	SomaLogic	trans	A	G	0.0250814	-0.622039	0.109443	7.87994	novel locus	unique	intron_variant	0.825366	intron_variant	none	0.0756	GW-significant	NA	NA	0.263188	COX7B2	NA	NA
14_94283499_T_C	14_94232722_C_T	14	94232722	NAA60	seq.25853.148	SomaLogic	trans	C	T	0.260912	0.2925	0.0392042	13.066	novel protein at locus (not assayed)	artificial	intron_variant	1	intron_variant	none	0.166	Bonferroni	NA	NA	0.170907762636364|0.122040824909091	PPP4R4|SERPINA10	NA	NA
19_44913484_C_T	19_44912921_G_T	19	44912921	MET25	seq.25855.56	SomaLogic	trans	G	T	0.147883	-0.261297	0.0471138	7.53442	novel protein at locus (not assayed)	artificial	upstream_gene_variant	0.993648	missense_variant	proxy	0.2195	GW-significant	rs429358|rs75627662|rs483082	Lewy body dementia, Lewy body dementia measurement|atrophic macular degeneration, age-related macular degeneration, wet macular degeneration|platelet count|non-alcoholic fatty liver disease|Alzheimer disease|metabolic syndrome|neuritic plaque measurement|neurofibrillary tangles measurement|parental longevity|hippocampal volume|memory performance|health study participation|triglyceride measurement|insomnia measurement|Parkinson disease, disease progression measurement|type 2 diabetes mellitus|liver fat measurement, liver disease biomarker|Lewy body dementia|diet measurement|mortality|waist-hip ratio|longevity|Mental deterioration|physical activity measurement|sleep duration, high density lipoprotein cholesterol measurement|sugar consumption measurement|white matter hyperintensity measurement|refractive error|mean corpuscular volume|mean reticulocyte volume|matrix metalloproteinase‚Äìdegraded type I collagen measurement|cortical thickness|urate measurement|brain connectivity measurement|cerebral amyloid angiopathy|cognitive decline measurement|functional brain measurement|age of onset of stroke disorder|liver fat measurement|plasma beta-amyloid 1-42 measurement|plasma beta-amyloid 1-40:1-42 ratio measurement|familial hyperlipidemia|body height|platelet crit|myocardial infarction|Alzheimer disease, family history of Alzheimer‚Äôs disease|BMI-adjusted waist-hip ratio|triglyceride measurement, high density lipoprotein cholesterol measurement|very low density lipoprotein cholesterol measurement|very low density lipoprotein cholesterol measurement, esterified cholesterol measurement|free cholesterol measurement, very low density lipoprotein cholesterol measurement|very low density lipoprotein cholesterol measurement, lipid measurement|fatty acid measurement|total cholesterol measurement, very low density lipoprotein cholesterol measurement|phospholipid measurement, high density lipoprotein cholesterol measurement|esterified cholesterol measurement, high density lipoprotein cholesterol measurement|free cholesterol measurement, high density lipoprotein cholesterol measurement|lipid measurement, high density lipoprotein cholesterol measurement|very low density lipoprotein cholesterol measurement, phospholipid measurement|polyunsaturated fatty acid measurement|low density lipoprotein cholesterol measurement, lipid measurement|low density lipoprotein cholesterol measurement, phospholipid measurement|esterified cholesterol measurement, low density lipoprotein cholesterol measurement|free cholesterol measurement, low density lipoprotein cholesterol measurement|total cholesterol measurement, low density lipoprotein cholesterol measurement|phospholipid measurement, intermediate density lipoprotein measurement|triglyceride measurement, intermediate density lipoprotein measurement|linoleic acid measurement|esterified cholesterol measurement, intermediate density lipoprotein measurement|free cholesterol measurement, intermediate density lipoprotein measurement|lipid measurement, intermediate density lipoprotein measurement|omega-6 polyunsaturated fatty acid measurement|chylomicron measurement, very low density lipoprotein cholesterol measurement, esterified cholesterol measurement|Abdominal Aortic Aneurysm|level of Sterol ester (27:1/18:0) in blood serum|level of Sterol ester (27:1/14:0) in blood serum|level of Sterol ester (27:1/17:0) in blood serum|level of Sterol ester (27:1/20:2) in blood serum|response to COVID-19 vaccine, COVID-19|glomerular filtration rate|creatinine measurement|insomnia|very low density lipoprotein cholesterol measurement, phospholipids:total lipids ratio|age-related macular degeneration, COVID-19|carbohydrate intake measurement|low density lipoprotein cholesterol measurement, phospholipids:total lipids ratio|Hyperlipidemia|overnutrition, obesity|obesity|diabetic retinopathy|hip fracture|N-palmitoyl-sphingosine (d18:1/16:0) measurement|Sphingomyelin (d18:2/14:0, d18:1/14:1) measurement|Sphingomyelin (d18:2/16:0, d18:1/16:1) measurement|Rare dyslipidemia|1-palmitoyl-2-stearoyl-GPC (16:0/18:0) measurement|1-stearoyl-2-linoleoyl-GPE (18:0/18:2) measurement|chronic obstructive pulmonary disease|body mass index|diabetes mellitus|diabetes mellitus, Drugs used in diabetes use measurement|family history of Alzheimer‚Äôs disease|dementia|drug use measurement, dementia|memory impairment|drug use measurement, memory impairment|sign or symptom|diabetic eye disease|glucose measurement|macular degeneration|3-hydroxybutyrate measurement|total cholesterol measurement, high density lipoprotein cholesterol measurement|Alzheimer disease, age at onset|1,2-dipalmitoyl-GPC (16:0/16:0) measurement, cerebrospinal fluid biomarker measurement|cerebrospinal fluid biomarker measurement, 1-myristoyl-2-palmitoyl-GPC (14:0/16:0) measurement|angina pectoris|1-palmitoyl-2-stearoyl-GPC (16:0/18:0) measurement, cerebrospinal fluid biomarker measurement|1-palmitoyl-2-palmitoleoyl-GPC (16:0/16:1) measurement, cerebrospinal fluid biomarker measurement|triglycerides in very large HDL measurement|triglycerides in medium LDL measurement|phospholipids:total lipids ratio, high density lipoprotein cholesterol measurement|cholesteryl ester measurement, chylomicron measurement, very low density lipoprotein cholesterol measurement|saturated fatty acids measurement|total cholesterol in small VLDL|cholesterol esters in medium VLDL measurement|fall|triglycerides in small LDL measurement|total lipids in small VLDL|cholesterol:total lipids ratio, high density lipoprotein cholesterol measurement|valine measurement|tyrosine measurement|cholesteryl esters:total lipids ratio, high density lipoprotein cholesterol measurement|phospholipids in medium HDL measurement|low density lipoprotein cholesterol measurement, free cholesterol:total lipids ratio|triglycerides in large LDL measurement|triglycerides:total lipids ratio, very low density lipoprotein cholesterol measurement|total lipids in medium HDL measurement|very low density lipoprotein cholesterol measurement, free cholesterol:total lipids ratio|triglyceride measurement, low density lipoprotein cholesterol measurement|Alzheimer disease, Lewy body dementia|triglycerides in IDL measurement|triglycerides:total lipids ratio, high density lipoprotein cholesterol measurement|total cholesterol change measurement, high density lipoprotein cholesterol measurement|total lipids in large HDL|high density lipoprotein particle size measurement|phospholipids in large HDL measurement|age-related macular degeneration|cerebrovascular disorder|aortic aneurysm|aneurysm|esophageal disease|blood urea nitrogen measurement|drug use measurement, gastroesophageal reflux disease|cognitive function measurement|Back pain|neurofilament light chain measurement|serum gamma-glutamyl transferase measurement|body fat percentage|waist circumference|hip circumference|body composition measurement|dementia, Parkinson disease, disease progression measurement|antihyperlipidemic drug use measurement|1-stearoyl-GPE (18:0) measurement|1-nonadecanoyl-GPC (19:0) measurement|vitamin D measurement|coronary artery disease|fat body mass|uric acid measurement|ceramide measurement|lysophosphatidylcholine 20:1 measurement|taste liking measurement|systolic blood pressure|cholesteryl ester measurement, high density lipoprotein cholesterol measurement|cigarettes per day measurement|obstructive sleep apnea|triglycerides in LDL measurement|triglycerides to total lipids in large VLDL percentage|phospholipids:total lipids ratio|cholesteryl ester measurement|cognitive disorder|frontotemporal dementia|delirium|mental or behavioural disorder|nervous system disease|Cognitive impairment|amnesia|Sleep Disorder|body weight|heart disease|liver disease|diabetes mellitus, family history|cholesteryl ester 18:2 measurement|diglyceride measurement|diacylglycerol 38:5 measurement|diacylglycerol 36:4 measurement|diacylglycerol 36:3 measurement|glycerophospholipid measurement|sphingomyelin measurement|triglyceride measurement, very low density lipoprotein cholesterol measurement|eosinophil count|linoleoyl-arachidonoyl-glycerol (18:2/20:4) [1] measurement|familial lipoprotein lipase deficiency|phosphatidylcholine measurement|aspartate aminotransferase to alanine aminotransferase ratio|1-palmitoyl-GPE (16:0) measurement|2-palmitoyl-GPE (16:0) measurement|triglyceride measurement, phospholipid measurement|linoleoyl-arachidonoyl-glycerol (18:2/20:4) [2] measurement|cirrhosis of liver|oleoyl-arachidonoyl-glycerol (18:1/20:4) [1] measurement|oleoyl-arachidonoyl-glycerol (18:1/20:4) [2] measurement|oleoyl-linoleoyl-glycerol (18:1/18:2) [2] measurement	0.45423385|0.429077505	APOC1|APOE	NA	NA
1_39853460_A_G	1_39853460_A_G	1	39853460	RWDD3	seq.25859.42	SomaLogic	trans	A	G	0.446906	-0.193621	0.0354988	7.30836	novel protein at locus (not assayed)	not replicated	intron_variant	0.856339	3_prime_UTR_variant	none	0.434	GW-significant	rs2172362|rs6700363	balding measurement|myeloid white cell count	0.323683	TRIT1	NA	NA
3_129296940_G_A	3_129296940_G_A	3	129296940	HMCES	seq.25860.1	SomaLogic	cis	G	A	0.104235	0.536134	0.0576767	19.8341	novel protein at locus (not assayed)	unique	intron_variant	0.898594	missense_variant	proxy	0.002736	Bonferroni	NA	NA	0.70646936|0.54749656	HMCES	NA	NA
19_44913484_C_T	19_44915533_T_C	19	44915533	MED18	seq.25861.89	SomaLogic	trans	T	C	0.158306	0.324529	0.0477587	10.9659	novel protein at locus (assayed)	artificial	intron_variant	0.601771	upstream_gene_variant	none	0.2175	GW-significant	rs5117	lobar intracerebral hemorrhage|triglyceride measurement|BMI-adjusted waist-hip ratio|sleep duration, triglyceride measurement|cerebral amyloid angiopathy|metabolic syndrome|response to COVID-19 vaccine, COVID-19|triglyceride measurement, very low density lipoprotein cholesterol measurement|triglyceride measurement, high density lipoprotein cholesterol measurement|memory performance|phospholipids in very large HDL measurement|free cholesterol:total lipids ratio, high density lipoprotein cholesterol measurement|linoleoyl-arachidonoyl-glycerol (18:2/20:4) [2] measurement|BMI-adjusted hip circumference|triglycerides in small VLDL measurement|triglycerides in VLDL measurement|very low density lipoprotein particle size measurement|very low density lipoprotein cholesterol measurement|phospholipids in very large VLDL measurement|total lipids in very large VLDL measurement|triglycerides in very large VLDL measurement|1-stearoyl-2-arachidonoyl-GPE (18:0/20:4) measurement|cirrhosis of liver|liver disease	0.45423385|0.429077505	APOC1|APOE	NA	NA
17_28367840_G_A	17_28367840_G_A	17	28367840	S14L1	seq.25864.4	SomaLogic	trans	G	A	0.484691	0.463332	0.0344534	40.5003	novel protein at locus (not assayed)	artificial	missense_variant	0.885023	synonymous_variant	lead	0.4786	Bonferroni	rs241777|rs11080055|rs3093692|rs13469|rs704	apolipoprotein A 1 measurement, apolipoprotein B measurement|atrophic macular degeneration, age-related macular degeneration, wet macular degeneration|age-related macular degeneration, COVID-19|serum albumin measurement|bone density|osteoprotegerin measurement|heel bone mineral density|triglyceride measurement|systolic blood pressure|triglyceride measurement, high density lipoprotein cholesterol measurement|free cholesterol:total lipids ratio, intermediate density lipoprotein measurement|breast cancer anti-estrogen resistance protein 3 measurement|very low density lipoprotein cholesterol measurement, cholesterol:total lipids ratio|very low density lipoprotein cholesterol measurement, free cholesterol:total lipids ratio|very low density lipoprotein cholesterol measurement, cholesteryl esters:total lipids ratio|temporal arteritis|cholesterol:total lipids ratio, high density lipoprotein cholesterol measurement|cholesteryl esters:total lipids ratio, high density lipoprotein cholesterol measurement|cholesterol:total lipids ratio, low density lipoprotein cholesterol measurement|phospholipids:total lipids ratio, high density lipoprotein cholesterol measurement|phospholipids in small HDL measurement|low density lipoprotein cholesterol measurement, phospholipids:total lipids ratio|triglycerides in medium HDL measurement|phospholipids:total lipids ratio|hypertension|diastolic blood pressure|level of bone morphogenetic protein 4 in blood serum|phospholipid measurement, high density lipoprotein cholesterol measurement|lipid measurement, high density lipoprotein cholesterol measurement|total lipids in medium HDL measurement|phospholipids in medium HDL measurement|phospholipids in HDL measurement|total lipids in HDL measurement|body height	0.0926148430526316|0.0865334997368421|0.0856646826315789|0.0849638672105263	SARM1|VTN|SLC46A1|POLDIP2	NA	NA
19_44909976_G_T	19_44908822_C_T	19	44908822	COG6	seq.25865.81	SomaLogic	trans	C	T	0.0456026	-0.5363	0.0815815	10.3094	novel protein at locus (not assayed)	artificial	missense_variant	1	intron_variant	lead	0.07948	GW-significant	rs111784051|rs7412	memory performance|metabolite measurement|cholesteryl ester measurement|lipid measurement|response to statin, LDL cholesterol change measurement|pulse pressure measurement|reticulocyte count|Alzheimer disease|systolic blood pressure|triglyceride measurement|response to darapladib, lipoprotein-associated phospholipase A(2) change measurement|lipoprotein A measurement, apolipoprotein A 1 measurement|coronary artery disease|late-onset Alzheimers disease|longevity|Alzheimer disease, family history of Alzheimer‚Äôs disease|mean corpuscular volume|mean reticulocyte volume|reticulocyte measurement|aspirin use measurement|Calcium channel blocker use measurement|Antithrombotic agent use measurement|HMG CoA reductase inhibitor use measurement|Agents acting on the renin-angiotensin system use measurement|common carotid intimal medial thickness|liver fibrosis measurement|esterified stigmasterol measurement|vitamin D measurement|metabolic syndrome|platelet crit|phospholipids:total lipids ratio, intermediate density lipoprotein measurement|bilirubin measurement|triacylglycerol 56:3 measurement|level of Sphingomyelin (d42:2) in blood serum|proteasome activator complex subunit 1 measurement|level of Phosphatidylcholine (O-16:0_20:3) in blood serum|level of Sterol ester (27:1/18:1) in blood serum|level of Sterol ester (27:1/16:0) in blood serum|level of Sterol ester (27:1/20:4) in blood serum|level of Sterol ester (27:1/22:6) in blood serum|level of Sterol ester (27:1/18:2) in blood serum|sphingomyelin 16:0 measurement|sphingomyelin 18:0 measurement|sphingomyelin 24:0 measurement|sphingomyelin 24:1 measurement|phosphatidylethanolamine measurement|cholesteryl ester 16:0 measurement|phosphatidylcholine measurement|Beta blocking agent use measurement|very low density lipoprotein cholesterol measurement, cholesteryl esters:total lipids ratio|total cholesterol measurement, very low density lipoprotein cholesterol measurement|very low density lipoprotein cholesterol measurement, free cholesterol:total lipids ratio|free cholesterol measurement, very low density lipoprotein cholesterol measurement|sphingomyelin measurement|cholesterol:total lipids ratio, high density lipoprotein cholesterol measurement|cholesteryl esters:total lipids ratio, high density lipoprotein cholesterol measurement|cholesteryl ester measurement, very low density lipoprotein cholesterol measurement|free cholesterol measurement, high density lipoprotein cholesterol measurement|diglyceride measurement|cholesteryl ester 24:6 measurement|diet measurement|cholesterol:total lipids ratio, cholesteryl esters:total lipids ratio|metabolic disease|hyperlipidemia|Hypercholesterolemia|palmitoyl dihydrosphingomyelin (d18:0/16:0) measurement|palmitoyl sphingomyelin (d18:1/16:0) measurement|stearoyl sphingomyelin (d18:1/18:0) measurement|Sphingomyelin (d18:1/20:0, d16:1/22:0) measurement|Sphingomyelin (d18:1/20:1, d18:2/20:0) measurement|Sphingomyelin (d18:1/22:1, d18:2/22:0, d16:1/24:1) measurement|Sphingomyelin (d18:1/15:0, d16:1/17:0) measurement|Sphingomyelin (d18:1/17:0, d17:1/18:0, d19:1/16:0) measurement|Sphingomyelin (d18:1/21:0, d17:1/22:0, d16:1/23:0) measurement|Sphingomyelin (d18:2/23:0, d18:1/23:1, d17:1/24:1) measurement|drug use measurement, Hypercholesterolemia|Hypercholesterolemia, family history|myocardial infarction|very low density lipoprotein cholesterol measurement, phospholipids:total lipids ratio|angina pectoris|triglycerides:total lipids ratio, very low density lipoprotein cholesterol measurement|triglycerides:total lipids ratio, low density lipoprotein cholesterol measurement|low density lipoprotein cholesterol measurement, phospholipids:total lipids ratio|esterified cholesterol measurement, high density lipoprotein cholesterol measurement|total cholesterol measurement, high density lipoprotein cholesterol measurement|total lipids in small LDL|low density lipoprotein cholesterol measurement, free cholesterol:total lipids ratio|apolipoprotein A 1 measurement, apolipoprotein B measurement|chylomicron measurement, very low density lipoprotein cholesterol measurement, cholesteryl esters:total lipids ratio|chylomicron measurement, very low density lipoprotein cholesterol measurement, free cholesterol:total lipids ratio|cholesterol:total lipids ratio, low density lipoprotein cholesterol measurement|esterified cholesterol measurement, low density lipoprotein cholesterol measurement|phospholipids in VLDL measurement|chylomicron measurement, very low density lipoprotein cholesterol measurement, phospholipids:total lipids ratio|chylomicron measurement, triglycerides:total lipids ratio, very low density lipoprotein cholesterol measurement|very low density lipoprotein cholesterol measurement, esterified cholesterol measurement|very low density lipoprotein cholesterol measurement, cholesterol:total lipids ratio|fatty acid measurement|polyunsaturated fatty acid measurement|choline measurement|total lipids in very small VLDL measurement|very low density lipoprotein cholesterol measurement|free cholesterol:total lipids ratio, high density lipoprotein cholesterol measurement|phospholipids:total lipids ratio, high density lipoprotein cholesterol measurement|phospholipids in small HDL measurement|phospholipids in small LDL measurement|total lipids in very large HDL measurement|phosphoglycerides measurement|very low density lipoprotein particle size measurement|phospholipids in large LDL measurement|low density lipoprotein cholesterol measurement, lipid measurement|total lipids in large LDL|phospholipids in medium LDL measurement|free cholesterol:total lipids ratio, intermediate density lipoprotein measurement|low density lipoprotein cholesterol measurement, cholesteryl esters:total lipids ratio|low density lipoprotein particle size measurement|phospholipids in IDL measurement|total lipids in IDL|triglycerides:total lipids ratio, intermediate density lipoprotein measurement|triglycerides in large HDL measurement|fatty acid change measurement|omega-3 polyunsaturated fatty acid measurement|esterified cholesterol measurement, intermediate density lipoprotein measurement|cholesteryl esters:total lipids ratio, intermediate density lipoprotein measurement|leucine measurement|omega-6 polyunsaturated fatty acid measurement|triglyceride measurement, high density lipoprotein cholesterol measurement|cholesterol:total lipids ratio, intermediate density lipoprotein measurement|total cholesterol measurement, low density lipoprotein cholesterol measurement|fatty acid measurement, linoleic acid measurement|linoleic acid measurement|hypertension|essential hypertension|coronary atherosclerosis|metabolite measurement, diet measurement|1-(1-enyl-stearoyl)-2-linoleoyl-GPE (P-18:0/18:2)* measurement|cholesteryl esters to total lipids in small HDL percentage|age of onset of Alzheimer disease|body mass index|erythrocyte measurement|aging|coronary artery calcification|X-24870 measurement|behenoyl sphingomyelin (d18:1/22:0) measurement|tricosanoyl sphingomyelin (d18:1/23:0) measurement|body fat percentage|N-palmitoyl-sphinganine (d18:0/16:0) measurement|lysophosphatidylethanolamine measurement|alanine measurement|GM3 ganglioside measurement|cholesteryl ester 18:0 measurement|cholesteryl ester 18:2 measurement|free cholesterol measurement, low density lipoprotein cholesterol measurement|cholesteryl ester measurement, low density lipoprotein cholesterol measurement|phospholipids in very small VLDL measurement|cigarettes per day measurement|gallstones|triglycerides in HDL measurement|degree of unsaturation measurement|docosahexaenoic acid measurement|total lipids in medium VLDL|phospholipids in medium VLDL measurement|cholesteryl esters to total lipids in small VLDL percentage|cholesteryl esters to total lipids in small LDL percentage|cholesteryl esters to total lipids in very large HDL percentage|triglycerides in medium HDL measurement|phospholipids:total lipids ratio|cholesteryl esters to total lipids in very large VLDL percentage|triglycerides to total lipids in very large VLDL percentage|cholesteryl esters to total lipids in large LDL percentage|heart rate|occlusion precerebral artery	0.371864	APOE	NA	NA
6_31849464_G_T	6_31876149_G_A	6	31876149	ACOX2	seq.25868.116	SomaLogic	trans	G	A	0.133876	0.474408	0.0502787	20.4102	novel protein at locus (not assayed)	artificial	intron_variant	1	synonymous_variant	none	0.0007496	Bonferroni	NA	NA	0.0717756	EHMT2	NA	NA
1_196685194_C_A	1_196723248_T_C	1	196723248	SSBP4	seq.25869.4	SomaLogic	trans	T	C	0.73127	-0.335192	0.0391342	16.967	novel protein at locus (not assayed)	artificial	intron_variant	0.972879	synonymous_variant	none	0.581	Bonferroni	rs1329424|rs1061147|rs570618|rs4658046|rs1831282|rs10733086	age-related macular degeneration|retinopathy|degeneration of macula and posterior pole|macular degeneration|atrophic macular degeneration, age-related macular degeneration, wet macular degeneration|age-related macular degeneration, disease progression measurement	0.284128	CFH	NA	NA
10_3058556_C_T	10_3058556_C_T	10	3058556	K6PP	seq.25870.83	SomaLogic	cis	C	T	0.314332	-0.453564	0.0381914	31.8025	replicated locus - protein association	unique	intergenic_variant	NA	NA	none	NA	Bonferroni	NA	NA	0.0637829	PFKP	NA	NA
1_196685194_C_A	1_196701627_C_T	1	196701627	SCML1	seq.25872.208	SomaLogic	trans	C	T	0.72671	0.210392	0.038364	7.38133	novel protein at locus (not assayed)	artificial	intron_variant	1	synonymous_variant	none	0.6172	GW-significant	rs1329424|rs1061147|rs570618|rs4658046	age-related macular degeneration|retinopathy|degeneration of macula and posterior pole|macular degeneration|atrophic macular degeneration, age-related macular degeneration, wet macular degeneration	0.284128	CFH	NA	NA
20_3705789_T_C	20_3705789_T_C	20	3705789	AMACR	seq.25873.11	SomaLogic	trans	T	C	0.230945	-0.276368	0.0412476	10.6817	novel protein at locus (not assayed)	unique	missense_variant	NA	NA	lead	NA	GW-significant	rs6037651	serum IgM measurement	0.271801	SIGLEC1	NA	NA
14_73601767_A_G	14_73601767_A_G	14	73601767	ACOT1	seq.25874.69	SomaLogic	cis	A	G	0.795765	-0.24747	0.0431761	8.00235	novel protein at locus (not assayed)	unique	intron_variant&non_coding_transcript_variant	0.988117	synonymous_variant	none	0.716	GW-significant	NA	NA	0.203131	ACOT1	NA	NA
6_31849464_G_T	6_31950377_A_G	6	31950377	PGBD1	seq.25877.16	SomaLogic	trans	A	G	0.132899	0.483396	0.0465515	24.5333	novel protein at locus (not assayed)	artificial	missense_variant	1	synonymous_variant	lead	0.0007202	Bonferroni	NA	NA	0.0717756	EHMT2	NA	NA
3_56815721_C_T	3_56815721_C_T	3	56815721	KAT5	seq.25879.6	SomaLogic	trans	C	T	0.477199	-0.197505	0.0336171	8.37418	novel protein at locus (not assayed)	artificial	intron_variant	0.928248	intron_variant	none	0.7574	GW-significant	rs1354034	platelet count|mean platelet volume|platelet crit|reticulocyte count|reticulocyte measurement|lymphocyte count|lymphocyte percentage of leukocytes|mitochondrial DNA measurement|Thrombocytopenia|eukaryotic translation initiation factor 4 gamma 2 measurement|sphingosine measurement|sphingadienine measurement|spermidine measurement|aspartate measurement|platelet measurement|sphingosine 1-phosphate measurement|sphinganine measurement|hemorrhagic disease|pyruvate measurement|calcium measurement|thrombocytopenia 4|immature platelet measurement|immature platelet fraction|immature platelet count|N-acetylneuraminate measurement|1-stearoyl-2-oleoyl-GPS (18:0/18:1) measurement	0.0530736	ARHGEF3	NA	NA
10_70160461_T_C	10_70171256_C_T	10	70171256	KAT5	seq.25879.6	SomaLogic	trans	C	T	0.435505	0.232354	0.0353157	10.3255	novel protein at locus (not assayed)	unique	upstream_gene_variant	1	intron_variant	none	0.4372	GW-significant	NA	NA	0.219525	SAR1A	NA	NA
4_109758836_T_C	4_109776767_G_A	4	109776767	5-Lipoxygenase	seq.25880.14	SomaLogic	trans	G	A	0.0644951	-0.402859	0.0738263	7.31457	novel protein at locus (not assayed)	unique	intron_variant	0.987665	missense_variant	proxy	0.001602	GW-significant	NA	NA	0.377833	CFI	PF-4191834|ZILEUTON|BALSALAZIDE|BALSALAZIDE DISODIUM|SULFASALAZINE|ATRELEUTON|MECLOFENAMATE SODIUM|OLSALAZINE SODIUM|OLSALAZINE|MECLOFENAMIC ACID|MESALAMINE	CHEMBL4297416|CHEMBL93|CHEMBL1201346|CHEMBL1200760|CHEMBL421|CHEMBL59356|CHEMBL1562610|CHEMBL1201013|CHEMBL425|CHEMBL509|CHEMBL704
12_7088974_C_T	12_7088974_C_T	12	7088974	AIM2	seq.25889.108	SomaLogic	trans	C	T	0.023127	0.748052	0.113622	10.3383	novel protein at locus (not assayed)	artificial	missense_variant	NA	NA	lead	0.002373	GW-significant	NA	NA	0.657293	C1R	NA	NA
1_64148805_A_G	1_64148805_A_G	1	64148805	ROR1	seq.2590.69	SomaLogic	cis	A	G	0.292834	-0.323537	0.0379261	16.8373	replicated variant - protein association	replicated	intron_variant	1	intron_variant	none	0.169	Bonferroni	NA	NA	0.81282	ROR1	CIRMTUZUMAB	CHEMBL4297728
12_14851053_G_A	12_14844512_G_A	12	14844512	DHE3	seq.25902.27	SomaLogic	trans	G	A	0.356026	0.374435	0.0367995	23.5911	novel protein at locus (not assayed)	unique	upstream_gene_variant	0.990997	intron_variant	none	0.3845	Bonferroni	NA	NA	0.187213	ART4	NA	NA
6_31849464_G_T	6_31876149_G_A	6	31876149	DOCK2	seq.25904.17	SomaLogic	trans	G	A	0.133876	0.344172	0.0491815	11.5856	novel protein at locus (not assayed)	artificial	intron_variant	1	synonymous_variant	none	0.0007496	Bonferroni	NA	NA	0.0717756	EHMT2	NA	NA
11_73234296_T_C	11_73234296_T_C	11	73234296	EMAL2	seq.25907.47	SomaLogic	trans	T	C	0.0941368	-0.433564	0.0600345	12.2902	novel protein at locus (not assayed)	unique	missense_variant	NA	NA	lead	NA	Bonferroni	rs2511241	platelet component distribution width|glomerular filtration rate	0.717868	P2RY2	NA	NA
1_196685194_C_A	1_196685194_C_A	1	196685194	FCGBP	seq.25910.1	SomaLogic	trans	C	A	0.271661	0.330765	0.0392017	16.4892	novel protein at locus (assayed)	artificial	synonymous_variant	0.993174	synonymous_variant	none	0.6176	Bonferroni	rs1329424|rs1061147	age-related macular degeneration|retinopathy|degeneration of macula and posterior pole|macular degeneration	0.284128	CFH	NA	NA
17_28367840_G_A	17_28367840_G_A	17	28367840	HLAE	seq.25918.60	SomaLogic	trans	G	A	0.484691	0.354673	0.033993	24.7595	novel protein at locus (assayed)	artificial	missense_variant	0.885023	synonymous_variant	lead	0.4786	Bonferroni	rs241777|rs11080055|rs3093692|rs13469|rs704	apolipoprotein A 1 measurement, apolipoprotein B measurement|atrophic macular degeneration, age-related macular degeneration, wet macular degeneration|age-related macular degeneration, COVID-19|serum albumin measurement|bone density|osteoprotegerin measurement|heel bone mineral density|triglyceride measurement|systolic blood pressure|triglyceride measurement, high density lipoprotein cholesterol measurement|free cholesterol:total lipids ratio, intermediate density lipoprotein measurement|breast cancer anti-estrogen resistance protein 3 measurement|very low density lipoprotein cholesterol measurement, cholesterol:total lipids ratio|very low density lipoprotein cholesterol measurement, free cholesterol:total lipids ratio|very low density lipoprotein cholesterol measurement, cholesteryl esters:total lipids ratio|temporal arteritis|cholesterol:total lipids ratio, high density lipoprotein cholesterol measurement|cholesteryl esters:total lipids ratio, high density lipoprotein cholesterol measurement|cholesterol:total lipids ratio, low density lipoprotein cholesterol measurement|phospholipids:total lipids ratio, high density lipoprotein cholesterol measurement|phospholipids in small HDL measurement|low density lipoprotein cholesterol measurement, phospholipids:total lipids ratio|triglycerides in medium HDL measurement|phospholipids:total lipids ratio|hypertension|diastolic blood pressure|level of bone morphogenetic protein 4 in blood serum|phospholipid measurement, high density lipoprotein cholesterol measurement|lipid measurement, high density lipoprotein cholesterol measurement|total lipids in medium HDL measurement|phospholipids in medium HDL measurement|phospholipids in HDL measurement|total lipids in HDL measurement|body height	0.0926148430526316|0.0865334997368421|0.0856646826315789|0.0849638672105263	SARM1|VTN|SLC46A1|POLDIP2	NA	NA
1_196685194_C_A	1_196677046_G_T	1	196677046	LRP5	seq.25922.7	SomaLogic	trans	G	T	0.270684	0.332129	0.0399214	16.0541	novel protein at locus (not assayed)	artificial	intron_variant	0.969527	missense_variant	proxy	0.6178	Bonferroni	rs1329424|rs1061147|rs570618|rs1061170|rs10801555|rs10801556|rs488380|rs579745|rs10922102|rs4658046|rs203688|rs12038333|rs1831282|rs10733086|rs380390|rs506317	age-related macular degeneration|retinopathy|degeneration of macula and posterior pole|macular degeneration|atrophic macular degeneration, age-related macular degeneration, wet macular degeneration|wet macular degeneration|atrophic macular degeneration|complement factor H measurement, protein binding measurement|drug use measurement, macular degeneration|Visual impairment|retinal degeneration|serum albumin measurement|age-related macular degeneration, disease progression measurement|eosinophil count	0.284128	CFH	NA	NA
2_3594771_C_T	2_3594771_C_T	2	3594771	MMP23	seq.25932.61	SomaLogic	trans	C	T	0.493811	0.217139	0.035712	8.92094	novel protein at locus (not assayed)	artificial	upstream_gene_variant	0.635255	upstream_gene_variant	none	0.8136	GW-significant	rs3820897	metabolic syndrome|triglyceride measurement	0.300083	COLEC11	NA	NA
19_44942260_G_A	19_44942260_G_A	19	44942260	MMP23	seq.25932.61	SomaLogic	trans	G	A	0.0446254	0.501365	0.0824308	8.92629	novel protein at locus (not assayed)	unique	5_prime_UTR_variant	0.695776	intron_variant	none	0.01291	GW-significant	rs79429216	triglyceride measurement|tumor necrosis factor receptor superfamily member 13C measurement|phospholipids in small VLDL measurement|total lipids in lipoprotein particles measurement|very low density lipoprotein cholesterol measurement|fatty acid measurement|polyunsaturated fatty acid measurement|omega-6 polyunsaturated fatty acid measurement|linoleic acid measurement|total lipids in medium VLDL|phospholipids in medium VLDL measurement	0.2122941|0.20867401	APOC2|APOC4	NA	NA
19_44909976_G_T	19_44908822_C_T	19	44908822	OA synthetase	seq.25941.4	SomaLogic	trans	C	T	0.0456026	-0.452848	0.0819602	7.4827	novel protein at locus (not assayed)	artificial	missense_variant	1	intron_variant	lead	0.07948	GW-significant	rs111784051|rs7412	memory performance|metabolite measurement|cholesteryl ester measurement|lipid measurement|response to statin, LDL cholesterol change measurement|pulse pressure measurement|reticulocyte count|Alzheimer disease|systolic blood pressure|triglyceride measurement|response to darapladib, lipoprotein-associated phospholipase A(2) change measurement|lipoprotein A measurement, apolipoprotein A 1 measurement|coronary artery disease|late-onset Alzheimers disease|longevity|Alzheimer disease, family history of Alzheimer‚Äôs disease|mean corpuscular volume|mean reticulocyte volume|reticulocyte measurement|aspirin use measurement|Calcium channel blocker use measurement|Antithrombotic agent use measurement|HMG CoA reductase inhibitor use measurement|Agents acting on the renin-angiotensin system use measurement|common carotid intimal medial thickness|liver fibrosis measurement|esterified stigmasterol measurement|vitamin D measurement|metabolic syndrome|platelet crit|phospholipids:total lipids ratio, intermediate density lipoprotein measurement|bilirubin measurement|triacylglycerol 56:3 measurement|level of Sphingomyelin (d42:2) in blood serum|proteasome activator complex subunit 1 measurement|level of Phosphatidylcholine (O-16:0_20:3) in blood serum|level of Sterol ester (27:1/18:1) in blood serum|level of Sterol ester (27:1/16:0) in blood serum|level of Sterol ester (27:1/20:4) in blood serum|level of Sterol ester (27:1/22:6) in blood serum|level of Sterol ester (27:1/18:2) in blood serum|sphingomyelin 16:0 measurement|sphingomyelin 18:0 measurement|sphingomyelin 24:0 measurement|sphingomyelin 24:1 measurement|phosphatidylethanolamine measurement|cholesteryl ester 16:0 measurement|phosphatidylcholine measurement|Beta blocking agent use measurement|very low density lipoprotein cholesterol measurement, cholesteryl esters:total lipids ratio|total cholesterol measurement, very low density lipoprotein cholesterol measurement|very low density lipoprotein cholesterol measurement, free cholesterol:total lipids ratio|free cholesterol measurement, very low density lipoprotein cholesterol measurement|sphingomyelin measurement|cholesterol:total lipids ratio, high density lipoprotein cholesterol measurement|cholesteryl esters:total lipids ratio, high density lipoprotein cholesterol measurement|cholesteryl ester measurement, very low density lipoprotein cholesterol measurement|free cholesterol measurement, high density lipoprotein cholesterol measurement|diglyceride measurement|cholesteryl ester 24:6 measurement|diet measurement|cholesterol:total lipids ratio, cholesteryl esters:total lipids ratio|metabolic disease|hyperlipidemia|Hypercholesterolemia|palmitoyl dihydrosphingomyelin (d18:0/16:0) measurement|palmitoyl sphingomyelin (d18:1/16:0) measurement|stearoyl sphingomyelin (d18:1/18:0) measurement|Sphingomyelin (d18:1/20:0, d16:1/22:0) measurement|Sphingomyelin (d18:1/20:1, d18:2/20:0) measurement|Sphingomyelin (d18:1/22:1, d18:2/22:0, d16:1/24:1) measurement|Sphingomyelin (d18:1/15:0, d16:1/17:0) measurement|Sphingomyelin (d18:1/17:0, d17:1/18:0, d19:1/16:0) measurement|Sphingomyelin (d18:1/21:0, d17:1/22:0, d16:1/23:0) measurement|Sphingomyelin (d18:2/23:0, d18:1/23:1, d17:1/24:1) measurement|drug use measurement, Hypercholesterolemia|Hypercholesterolemia, family history|myocardial infarction|very low density lipoprotein cholesterol measurement, phospholipids:total lipids ratio|angina pectoris|triglycerides:total lipids ratio, very low density lipoprotein cholesterol measurement|triglycerides:total lipids ratio, low density lipoprotein cholesterol measurement|low density lipoprotein cholesterol measurement, phospholipids:total lipids ratio|esterified cholesterol measurement, high density lipoprotein cholesterol measurement|total cholesterol measurement, high density lipoprotein cholesterol measurement|total lipids in small LDL|low density lipoprotein cholesterol measurement, free cholesterol:total lipids ratio|apolipoprotein A 1 measurement, apolipoprotein B measurement|chylomicron measurement, very low density lipoprotein cholesterol measurement, cholesteryl esters:total lipids ratio|chylomicron measurement, very low density lipoprotein cholesterol measurement, free cholesterol:total lipids ratio|cholesterol:total lipids ratio, low density lipoprotein cholesterol measurement|esterified cholesterol measurement, low density lipoprotein cholesterol measurement|phospholipids in VLDL measurement|chylomicron measurement, very low density lipoprotein cholesterol measurement, phospholipids:total lipids ratio|chylomicron measurement, triglycerides:total lipids ratio, very low density lipoprotein cholesterol measurement|very low density lipoprotein cholesterol measurement, esterified cholesterol measurement|very low density lipoprotein cholesterol measurement, cholesterol:total lipids ratio|fatty acid measurement|polyunsaturated fatty acid measurement|choline measurement|total lipids in very small VLDL measurement|very low density lipoprotein cholesterol measurement|free cholesterol:total lipids ratio, high density lipoprotein cholesterol measurement|phospholipids:total lipids ratio, high density lipoprotein cholesterol measurement|phospholipids in small HDL measurement|phospholipids in small LDL measurement|total lipids in very large HDL measurement|phosphoglycerides measurement|very low density lipoprotein particle size measurement|phospholipids in large LDL measurement|low density lipoprotein cholesterol measurement, lipid measurement|total lipids in large LDL|phospholipids in medium LDL measurement|free cholesterol:total lipids ratio, intermediate density lipoprotein measurement|low density lipoprotein cholesterol measurement, cholesteryl esters:total lipids ratio|low density lipoprotein particle size measurement|phospholipids in IDL measurement|total lipids in IDL|triglycerides:total lipids ratio, intermediate density lipoprotein measurement|triglycerides in large HDL measurement|fatty acid change measurement|omega-3 polyunsaturated fatty acid measurement|esterified cholesterol measurement, intermediate density lipoprotein measurement|cholesteryl esters:total lipids ratio, intermediate density lipoprotein measurement|leucine measurement|omega-6 polyunsaturated fatty acid measurement|triglyceride measurement, high density lipoprotein cholesterol measurement|cholesterol:total lipids ratio, intermediate density lipoprotein measurement|total cholesterol measurement, low density lipoprotein cholesterol measurement|fatty acid measurement, linoleic acid measurement|linoleic acid measurement|hypertension|essential hypertension|coronary atherosclerosis|metabolite measurement, diet measurement|1-(1-enyl-stearoyl)-2-linoleoyl-GPE (P-18:0/18:2)* measurement|cholesteryl esters to total lipids in small HDL percentage|age of onset of Alzheimer disease|body mass index|erythrocyte measurement|aging|coronary artery calcification|X-24870 measurement|behenoyl sphingomyelin (d18:1/22:0) measurement|tricosanoyl sphingomyelin (d18:1/23:0) measurement|body fat percentage|N-palmitoyl-sphinganine (d18:0/16:0) measurement|lysophosphatidylethanolamine measurement|alanine measurement|GM3 ganglioside measurement|cholesteryl ester 18:0 measurement|cholesteryl ester 18:2 measurement|free cholesterol measurement, low density lipoprotein cholesterol measurement|cholesteryl ester measurement, low density lipoprotein cholesterol measurement|phospholipids in very small VLDL measurement|cigarettes per day measurement|gallstones|triglycerides in HDL measurement|degree of unsaturation measurement|docosahexaenoic acid measurement|total lipids in medium VLDL|phospholipids in medium VLDL measurement|cholesteryl esters to total lipids in small VLDL percentage|cholesteryl esters to total lipids in small LDL percentage|cholesteryl esters to total lipids in very large HDL percentage|triglycerides in medium HDL measurement|phospholipids:total lipids ratio|cholesteryl esters to total lipids in very large VLDL percentage|triglycerides to total lipids in very large VLDL percentage|cholesteryl esters to total lipids in large LDL percentage|heart rate|occlusion precerebral artery	0.371864	APOE	NA	NA
1_196685194_C_A	1_196685194_C_A	1	196685194	PRAME	seq.25951.17	SomaLogic	trans	C	A	0.271661	0.21491	0.039114	7.40679	novel protein at locus (assayed)	artificial	synonymous_variant	0.993174	synonymous_variant	none	0.6176	GW-significant	rs1329424|rs1061147	age-related macular degeneration|retinopathy|degeneration of macula and posterior pole|macular degeneration	0.284128	CFH	NA	NA
9_95998350_A_G	9_95998350_A_G	9	95998350	PRAME	seq.25951.17	SomaLogic	trans	A	G	0.0355049	-0.509401	0.0921891	7.48367	novel protein at locus (assayed)	not replicated	intron_variant	0.840597	intron_variant	none	0.0314	GW-significant	NA	NA	0.453772	ERCC6L2	NA	NA
3_165768357_T_G	3_165744429_G_A	3	165744429	PRAME	seq.25951.17	SomaLogic	trans	G	A	0.178827	0.246042	0.0441276	7.60814	novel protein at locus (assayed)	artificial	intron_variant&non_coding_transcript_variant	1	intron_variant&non_coding_transcript_variant	none	0.2657	GW-significant	NA	NA	0.311547	BCHE	NA	NA
17_28367840_G_A	17_28379927_G_T	17	28379927	PRAME	seq.25951.17	SomaLogic	trans	G	T	0.508795	0.230851	0.0347575	10.5086	novel protein at locus (assayed)	artificial	intron_variant	0.969584	missense_variant	proxy	0.5229	GW-significant	rs241777|rs11080055|rs3093692|rs13469|rs704	apolipoprotein A 1 measurement, apolipoprotein B measurement|atrophic macular degeneration, age-related macular degeneration, wet macular degeneration|age-related macular degeneration, COVID-19|serum albumin measurement|bone density|osteoprotegerin measurement|heel bone mineral density|triglyceride measurement|systolic blood pressure|triglyceride measurement, high density lipoprotein cholesterol measurement|free cholesterol:total lipids ratio, intermediate density lipoprotein measurement|breast cancer anti-estrogen resistance protein 3 measurement|very low density lipoprotein cholesterol measurement, cholesterol:total lipids ratio|very low density lipoprotein cholesterol measurement, free cholesterol:total lipids ratio|very low density lipoprotein cholesterol measurement, cholesteryl esters:total lipids ratio|temporal arteritis|cholesterol:total lipids ratio, high density lipoprotein cholesterol measurement|cholesteryl esters:total lipids ratio, high density lipoprotein cholesterol measurement|cholesterol:total lipids ratio, low density lipoprotein cholesterol measurement|phospholipids:total lipids ratio, high density lipoprotein cholesterol measurement|phospholipids in small HDL measurement|low density lipoprotein cholesterol measurement, phospholipids:total lipids ratio|triglycerides in medium HDL measurement|phospholipids:total lipids ratio|hypertension|diastolic blood pressure|level of bone morphogenetic protein 4 in blood serum|phospholipid measurement, high density lipoprotein cholesterol measurement|lipid measurement, high density lipoprotein cholesterol measurement|total lipids in medium HDL measurement|phospholipids in medium HDL measurement|phospholipids in HDL measurement|total lipids in HDL measurement|body height	0.0926148430526316|0.0865334997368421|0.0856646826315789|0.0849638672105263	SARM1|VTN|SLC46A1|POLDIP2	NA	NA
1_196685194_C_A	1_196685194_C_A	1	196685194	RPGF1	seq.25956.9	SomaLogic	trans	C	A	0.271661	0.319751	0.0400338	14.8594	novel protein at locus (not assayed)	artificial	synonymous_variant	0.993174	synonymous_variant	none	0.6176	Bonferroni	rs1329424|rs1061147	age-related macular degeneration|retinopathy|degeneration of macula and posterior pole|macular degeneration	0.284128	CFH	NA	NA
2_233764663_C_T	2_233764076_T_G	2	233764076	T-plastin	seq.25960.15	SomaLogic	trans	T	G	0.399349	0.217012	0.0355068	9.0066	novel protein at locus (not assayed)	not replicated	intron_variant	0.986558	missense_variant	proxy	0.3207	GW-significant	rs111741722|rs1976391|rs887829|rs4148324	serum metabolite measurement|biliverdin measurement|X-21796 measurement|X-11530 measurement|X-11522 measurement|cerebrospinal fluid biomarker measurement, bilirubin measurement|bilirubin measurement|hormone measurement|metabolite measurement|Jaundice|cholelithiasis, bilirubin measurement|X-11441 measurement|X-11442 measurement|X-16946 measurement|X-24849 measurement|X-21448 measurement|Succinimide measurement|X-11793--oxidized bilirubin measurement|Hyperbilirubinemia|bilirubin metabolism disease|Abnormality of the liver|liver disease|thyroxine measurement	0.434942244|0.405884042	UGT1A6|UGT1A3	NA	NA
3_56815721_C_T	3_56815721_T_C	3	56815721	WNK1	seq.25962.51	SomaLogic	trans	T	C	0.514658	0.191913	0.0345272	7.56479	novel protein at locus (not assayed)	artificial	intron_variant	0.711975	intron_variant	none	0.6086	GW-significant	rs1354034	platelet count|mean platelet volume|platelet crit|reticulocyte count|reticulocyte measurement|lymphocyte count|lymphocyte percentage of leukocytes|mitochondrial DNA measurement|Thrombocytopenia|eukaryotic translation initiation factor 4 gamma 2 measurement|sphingosine measurement|sphingadienine measurement|spermidine measurement|aspartate measurement|platelet measurement|sphingosine 1-phosphate measurement|sphinganine measurement|hemorrhagic disease|pyruvate measurement|calcium measurement|thrombocytopenia 4|immature platelet measurement|immature platelet fraction|immature platelet count|N-acetylneuraminate measurement|1-stearoyl-2-oleoyl-GPS (18:0/18:1) measurement	0.0530736	ARHGEF3	NA	NA
2_233764663_C_T	2_233764076_T_G	2	233764076	XPO5	seq.25963.2	SomaLogic	trans	T	G	0.399349	0.305537	0.0354815	17.1408	novel protein at locus (not assayed)	unique	intron_variant	0.986558	missense_variant	proxy	0.3207	Bonferroni	rs111741722|rs1976391|rs887829|rs4148324	serum metabolite measurement|biliverdin measurement|X-21796 measurement|X-11530 measurement|X-11522 measurement|cerebrospinal fluid biomarker measurement, bilirubin measurement|bilirubin measurement|hormone measurement|metabolite measurement|Jaundice|cholelithiasis, bilirubin measurement|X-11441 measurement|X-11442 measurement|X-16946 measurement|X-24849 measurement|X-21448 measurement|Succinimide measurement|X-11793--oxidized bilirubin measurement|Hyperbilirubinemia|bilirubin metabolism disease|Abnormality of the liver|liver disease|thyroxine measurement	0.434942244|0.405884042	UGT1A6|UGT1A3	NA	NA
11_47508395_C_A	11_47508395_C_A	11	47508395	C1QT4	seq.25964.12	SomaLogic	cis	C	A	0.312052	-0.249692	0.0366483	11.0203	novel protein at locus (not assayed)	unique	intron_variant	0.875932	5_prime_UTR_variant	none	0.413	GW-significant	rs7107726|rs11604680|rs11039238|rs7925389|rs35184771|rs1317149|rs11039255|rs11039265|rs7124681|rs4752845|rs12798346|rs2030166|rs12798028|rs11605348|rs11039307|rs11039308|rs12363232|rs12419692|rs3817335|rs4752856|rs3817334|rs12794570|rs10838738|rs11039324|rs59360790|rs12787646|rs12787112|rs11823949|rs11039348|rs11039355|rs11602339|rs34923397	alcohol consumption measurement|phospholipid measurement, high density lipoprotein cholesterol measurement|lipid measurement, high density lipoprotein cholesterol measurement|phospholipids in medium HDL measurement|total lipids in medium HDL measurement|morbid obesity|loneliness measurement|cholesteryl ester measurement, high density lipoprotein cholesterol measurement|free cholesterol measurement, high density lipoprotein cholesterol measurement|total cholesterol measurement, high density lipoprotein cholesterol measurement|body mass index|body height|diet measurement|metabolic syndrome|platelet count|physical activity measurement, body mass index|serum metabolite measurement|type 2 diabetes mellitus|body fat percentage|triglyceride measurement|fat body mass|comparative body size at age 10, self-reported|intelligence|insomnia measurement|neutrophil count|chronotype measurement|risk-taking behaviour|calcium measurement|phospholipid measurement|lipid measurement, lipoprotein measurement|linoleic acid measurement|omega-6 polyunsaturated fatty acid measurement|anxiety|smoking behavior, body mass index|self reported educational attainment|hemorrhoid|gait measurement|QRS-T angle|diabetic eye disease|diabetic retinopathy|alcohol use disorder measurement|nervousness|smoking initiation|thyroxine measurement	0.099755004|0.0898601|0.08128544	C1QTNF4	NA	NA
1_109274968_G_T	1_109274570_A_G	1	109274570	C1QT4	seq.25964.12	SomaLogic	trans	A	G	0.263518	-0.247362	0.0381672	10.0404	novel protein at locus (not assayed)	unique	3_prime_UTR_variant	0.996342	3_prime_UTR_variant	none	0.2213	GW-significant	rs7528419|rs12740374|rs660240|rs629301|rs646776|rs583104|rs602633|rs4970836|rs4970837|rs1277930|rs599839	coronary artery disease|myocardial infarction|peripheral arterial disease|response to darapladib, lipoprotein-associated phospholipase A(2) change measurement|serum metabolite measurement|sleep duration, low density lipoprotein cholesterol measurement|vitamin D measurement|response to statin, LDL cholesterol change measurement|urate measurement|familial hyperlipidemia|free cholesterol:total lipids ratio, intermediate density lipoprotein measurement|creatinine measurement|diet measurement|metabolic disease|Hypercholesterolemia|hyperlipidemia|Hyperlipidemia|palmitoyl dihydrosphingomyelin (d18:0/16:0) measurement|palmitoyl sphingomyelin (d18:1/16:0) measurement|Sphingomyelin (d18:1/20:1, d18:2/20:0) measurement|metabolite measurement|drug use measurement, Hypercholesterolemia|Hypercholesterolemia, family history|HMG CoA reductase inhibitor use measurement|low density lipoprotein cholesterol measurement, phospholipids:total lipids ratio|very low density lipoprotein cholesterol measurement, phospholipids:total lipids ratio|fatty acid measurement|low density lipoprotein cholesterol measurement, free cholesterol:total lipids ratio|free cholesterol:total lipids ratio, high density lipoprotein cholesterol measurement|phospholipids:total lipids ratio, high density lipoprotein cholesterol measurement|angina pectoris|cholesteryl esters:total lipids ratio, high density lipoprotein cholesterol measurement|very low density lipoprotein cholesterol measurement, free cholesterol:total lipids ratio|fatty acid change measurement|low density lipoprotein particle size measurement|congestive heart failure|coronary atherosclerosis|drug use measurement, coronary artery disease|glomerular filtration rate|triglyceride measurement, high density lipoprotein cholesterol measurement|cholesteryl esters to total lipids in small VLDL percentage|heart disease|Abdominal Aortic Aneurysm|aortic aneurysm|peripheral vascular disease|body height|sleep duration, high density lipoprotein cholesterol measurement|mean corpuscular volume|Antithrombotic agent use measurement|e-selectin measurement|appendicular lean mass|apolipoprotein A 1 measurement, apolipoprotein B measurement|total cholesterol measurement, intermediate density lipoprotein measurement|cholesterol:total lipids ratio, intermediate density lipoprotein measurement|cholesteryl ester measurement, intermediate density lipoprotein measurement|free cholesterol measurement, intermediate density lipoprotein measurement|phospholipid measurement, intermediate density lipoprotein measurement|triglycerides:total lipids ratio, intermediate density lipoprotein measurement|lipid measurement, intermediate density lipoprotein measurement|cholesterol:total lipids ratio, high density lipoprotein cholesterol measurement|total cholesterol measurement, low density lipoprotein cholesterol measurement|cholesterol:total lipids ratio, low density lipoprotein cholesterol measurement|clinical and behavioural ideal cardiovascular health|aspirin use measurement|triglycerides:total lipids ratio, low density lipoprotein cholesterol measurement|very low density lipoprotein cholesterol measurement|very low density lipoprotein cholesterol measurement, cholesterol:total lipids ratio|very low density lipoprotein cholesterol measurement, cholesteryl esters:total lipids ratio|free cholesterol measurement, very low density lipoprotein cholesterol measurement|very low density lipoprotein cholesterol measurement, phospholipid measurement|total cholesterol measurement, very low density lipoprotein cholesterol measurement|cholesteryl ester measurement, very low density lipoprotein cholesterol measurement|triglycerides:total lipids ratio, very low density lipoprotein cholesterol measurement|total cholesterol measurement, high density lipoprotein cholesterol measurement|very low density lipoprotein cholesterol measurement, lipid measurement|cholesteryl ester measurement, high density lipoprotein cholesterol measurement|lipid measurement, high density lipoprotein cholesterol measurement|lipid measurement, lipoprotein measurement|free cholesterol measurement, high density lipoprotein cholesterol measurement|sphingomyelin measurement|familial lipoprotein lipase deficiency|stearoyl sphingomyelin (d18:1/18:0) measurement|phospholipids in small HDL measurement|esterified cholesterol measurement, high density lipoprotein cholesterol measurement|phospholipids in medium HDL measurement|total lipids in medium HDL measurement|cholesteryl ester measurement, low density lipoprotein cholesterol measurement|free cholesterol measurement, low density lipoprotein cholesterol measurement|low density lipoprotein cholesterol measurement, phospholipid measurement|low density lipoprotein cholesterol measurement, lipid measurement|platelet count|aortic stenosis|phospholipids:total lipids ratio|cholesteryl esters to total lipids in small HDL percentage|triglyceride measurement|antihyperlipidemic drug use measurement|drug use measurement, myocardial infarction|phospholipids in small VLDL measurement|cholesteryl ester measurement|total lipids in very small VLDL measurement|phospholipids in very small VLDL measurement|total lipids in IDL|phospholipids in IDL measurement|total lipids in large LDL|phospholipids in large LDL measurement|phospholipids in medium LDL measurement|total lipids in medium LDL|total lipids in small LDL|phospholipids in small LDL measurement|total lipids in very large HDL measurement|total phospholipids in lipoprotein particles measurement|phospholipids in LDL measurement|total lipids in lipoprotein particles measurement|total lipids in LDL measurement|polyunsaturated fatty acid measurement|total lipids in medium VLDL|phospholipids in medium VLDL measurement|cholesteryl esters to total lipids in medium VLDL percentage|triglycerides to total lipids in very small VLDL percentage|triglycerides to total lipids in IDL percentage|cholesteryl esters to total lipids in large LDL percentage|triglycerides to total lipids in medium LDL percentage|triglycerides to total lipids in small LDL percentage|cholesteryl esters to total lipids in very large HDL percentage|cholesteryl esters to total lipids in large HDL percentage|triglycerides in medium HDL measurement|cholesteryl esters to total lipids in very large VLDL percentage|triglycerides to total lipids in very large VLDL percentage|triglycerides to total lipids in medium VLDL percentage|triglycerides to total lipids in small VLDL percentage|triglycerides to total lipids in large LDL percentage|intermediate coronary syndrome|occlusion precerebral artery|heel bone mineral density|heart failure|triglyceride measurement, intermediate density lipoprotein measurement|docosahexaenoic acid measurement|triglycerides in very large HDL measurement|phosphoglycerides measurement|triglycerides in large LDL measurement|triglycerides in IDL measurement|triglyceride measurement, low density lipoprotein cholesterol measurement|omega-3 polyunsaturated fatty acid measurement|choline measurement|omega-6 polyunsaturated fatty acid measurement|calcium measurement|total lipids in small VLDL|triglycerides in medium LDL measurement|lipid measurement|very low density lipoprotein cholesterol measurement, esterified cholesterol measurement|esterified cholesterol measurement, intermediate density lipoprotein measurement|esterified cholesterol measurement, low density lipoprotein cholesterol measurement|family history, coronary artery disease|cholesteryl ester measurement, chylomicron measurement, very low density lipoprotein cholesterol measurement|cholesterol:total lipids ratio, cholesteryl esters:total lipids ratio|saturated fatty acids measurement|total cholesterol in medium VLDL|total cholesterol in small VLDL|phospholipids in VLDL measurement|cholesterol esters in medium VLDL measurement|triglycerides in small LDL measurement|low density lipoprotein cholesterol measurement, cholesteryl esters:total lipids ratio|linoleic acid measurement|cerebrovascular disorder|triglycerides in LDL measurement|phospholipid measurement, high density lipoprotein cholesterol measurement|pain|heart valve disease|aneurysm|parental longevity|Sphingomyelin (d18:1/15:0, d16:1/17:0) measurement|Sphingomyelin (d18:1/17:0, d17:1/18:0, d19:1/16:0) measurement|Sphingomyelin (d18:2/16:0, d18:1/16:1) measurement|1-palmitoyl-2-stearoyl-GPC (16:0/18:0) measurement|chylomicron measurement, triglycerides:total lipids ratio, very low density lipoprotein cholesterol measurement|triglyceride measurement, very low density lipoprotein cholesterol measurement|chylomicron measurement, very low density lipoprotein cholesterol measurement, cholesterol:total lipids ratio|triglycerides in very small VLDL measurement|drug use measurement|triglycerides in medium VLDL measurement|total lipids in VLDL measurement|total lipids in large VLDL|triglycerides to total lipids in large VLDL percentage|cholesteryl esters to total lipids in large VLDL percentage|cholesteryl esters to total lipids in chylomicrons and extremely large VLDL percentage|chylomicron measurement, very low density lipoprotein cholesterol measurement, cholesteryl esters:total lipids ratio|chylomicron measurement, very low density lipoprotein cholesterol measurement, free cholesterol:total lipids ratio|diastolic blood pressure change measurement|diastolic blood pressure|phospholipids in HDL measurement|serum gamma-glutamyl transferase measurement	0.162035020666667|0.1146420675	PSRC1|CELSR2	NA	NA
1_196685194_C_A	1_196702856_G_A	1	196702856	VEGF	seq.2597.8	SomaLogic	trans	G	A	0.730293	0.280717	0.0372865	13.2901	replicated variant - protein association	artificial	intron_variant	0.996591	synonymous_variant	none	0.6174	Bonferroni	rs1329424|rs1061147|rs570618|rs4658046	age-related macular degeneration|retinopathy|degeneration of macula and posterior pole|macular degeneration|atrophic macular degeneration, age-related macular degeneration, wet macular degeneration	0.284128	CFH	FARICIMAB|BEVACIZUMAB|AFLIBERCEPT|BEVACIZUMAB 111IN|PEGAPTANIB OCTASODIUM|BROLUCIZUMAB|VANUCIZUMAB|RANIBIZUMAB|CONBERCEPT|BEVASIRANIB|PEGAPTANIB SODIUM|MUPARFOSTAT|ABICIPAR PEGOL|BEVASIRANIB SODIUM	CHEMBL4297750|CHEMBL1201583|CHEMBL1742982|CHEMBL3707253|CHEMBL2108752|CHEMBL3707357|CHEMBL3545259|CHEMBL1201825|CHEMBL2108313|CHEMBL2110581|CHEMBL1201421|CHEMBL4297163|CHEMBL4297684|CHEMBL2103797
12_7088974_C_T	12_7088974_C_T	12	7088974	FMO5	seq.25974.63	SomaLogic	trans	C	T	0.023127	-0.658349	0.114751	8.01661	novel protein at locus (not assayed)	artificial	missense_variant	NA	NA	lead	0.002373	GW-significant	NA	NA	0.657293	C1R	NA	NA
2_45357560_A_G	2_45357560_A_G	2	45357560	DB131	seq.25978.6	SomaLogic	trans	A	G	0.163844	0.255425	0.046669	7.35439	novel locus	unique	intergenic_variant	0.757159	missense_variant	proxy	0.1055	GW-significant	NA	NA	0.0637815	SRBD1	NA	NA
3_52851827_TGACA_T	3_52816769_T_C	3	52816769	CJ035	seq.25989.29	SomaLogic	trans	T	C	0.198697	-0.635655	0.0447015	45.1621	novel variant - protein association (ancestry)	artificial	intron_variant	1	intron_variant	none	0.001279	Bonferroni	NA	NA	0.221555	ITIH4	NA	NA
12_7088974_C_T	12_7088974_C_T	12	7088974	Hemoglobin epsilon chain	seq.26002.53	SomaLogic	trans	C	T	0.023127	-1.26695	0.115703	27.1773	novel protein at locus (not assayed)	artificial	missense_variant	NA	NA	lead	0.002373	Bonferroni	NA	NA	0.657293	C1R	NA	NA
19_44909976_G_T	19_44909976_G_T	19	44909976	Amine oxidase	seq.26011.11	SomaLogic	trans	G	T	0.0459283	1.41378	0.0816723	66.4058	novel protein at locus (assayed)	artificial	upstream_gene_variant	1	missense_variant	proxy	0.07979	Bonferroni	rs7412|rs1065853	lipid measurement|response to statin, LDL cholesterol change measurement|pulse pressure measurement|reticulocyte count|Alzheimer disease|systolic blood pressure|triglyceride measurement|response to darapladib, lipoprotein-associated phospholipase A(2) change measurement|lipoprotein A measurement, apolipoprotein A 1 measurement|coronary artery disease|late-onset Alzheimers disease|longevity|Alzheimer disease, family history of Alzheimer‚Äôs disease|mean corpuscular volume|mean reticulocyte volume|reticulocyte measurement|aspirin use measurement|Calcium channel blocker use measurement|Antithrombotic agent use measurement|HMG CoA reductase inhibitor use measurement|Agents acting on the renin-angiotensin system use measurement|common carotid intimal medial thickness|liver fibrosis measurement|esterified stigmasterol measurement|vitamin D measurement|metabolic syndrome|platelet crit|phospholipids:total lipids ratio, intermediate density lipoprotein measurement|bilirubin measurement|triacylglycerol 56:3 measurement|level of Sphingomyelin (d42:2) in blood serum|proteasome activator complex subunit 1 measurement|level of Phosphatidylcholine (O-16:0_20:3) in blood serum|level of Sterol ester (27:1/18:1) in blood serum|level of Sterol ester (27:1/16:0) in blood serum|level of Sterol ester (27:1/20:4) in blood serum|level of Sterol ester (27:1/22:6) in blood serum|level of Sterol ester (27:1/18:2) in blood serum|sphingomyelin 16:0 measurement|sphingomyelin 18:0 measurement|sphingomyelin 24:0 measurement|sphingomyelin 24:1 measurement|phosphatidylethanolamine measurement|cholesteryl ester 16:0 measurement|phosphatidylcholine measurement|Beta blocking agent use measurement|very low density lipoprotein cholesterol measurement, cholesteryl esters:total lipids ratio|total cholesterol measurement, very low density lipoprotein cholesterol measurement|very low density lipoprotein cholesterol measurement, free cholesterol:total lipids ratio|free cholesterol measurement, very low density lipoprotein cholesterol measurement|sphingomyelin measurement|cholesterol:total lipids ratio, high density lipoprotein cholesterol measurement|cholesteryl esters:total lipids ratio, high density lipoprotein cholesterol measurement|cholesteryl ester measurement, very low density lipoprotein cholesterol measurement|free cholesterol measurement, high density lipoprotein cholesterol measurement|diglyceride measurement|cholesteryl ester measurement|cholesteryl ester 24:6 measurement|diet measurement|cholesterol:total lipids ratio, cholesteryl esters:total lipids ratio|metabolic disease|hyperlipidemia|Hypercholesterolemia|palmitoyl dihydrosphingomyelin (d18:0/16:0) measurement|palmitoyl sphingomyelin (d18:1/16:0) measurement|stearoyl sphingomyelin (d18:1/18:0) measurement|Sphingomyelin (d18:1/20:0, d16:1/22:0) measurement|Sphingomyelin (d18:1/20:1, d18:2/20:0) measurement|Sphingomyelin (d18:1/22:1, d18:2/22:0, d16:1/24:1) measurement|Sphingomyelin (d18:1/15:0, d16:1/17:0) measurement|Sphingomyelin (d18:1/17:0, d17:1/18:0, d19:1/16:0) measurement|Sphingomyelin (d18:1/21:0, d17:1/22:0, d16:1/23:0) measurement|Sphingomyelin (d18:2/23:0, d18:1/23:1, d17:1/24:1) measurement|memory performance|drug use measurement, Hypercholesterolemia|Hypercholesterolemia, family history|myocardial infarction|very low density lipoprotein cholesterol measurement, phospholipids:total lipids ratio|angina pectoris|triglycerides:total lipids ratio, very low density lipoprotein cholesterol measurement|triglycerides:total lipids ratio, low density lipoprotein cholesterol measurement|low density lipoprotein cholesterol measurement, phospholipids:total lipids ratio|esterified cholesterol measurement, high density lipoprotein cholesterol measurement|total cholesterol measurement, high density lipoprotein cholesterol measurement|total lipids in small LDL|low density lipoprotein cholesterol measurement, free cholesterol:total lipids ratio|apolipoprotein A 1 measurement, apolipoprotein B measurement|chylomicron measurement, very low density lipoprotein cholesterol measurement, cholesteryl esters:total lipids ratio|chylomicron measurement, very low density lipoprotein cholesterol measurement, free cholesterol:total lipids ratio|cholesterol:total lipids ratio, low density lipoprotein cholesterol measurement|esterified cholesterol measurement, low density lipoprotein cholesterol measurement|phospholipids in VLDL measurement|chylomicron measurement, very low density lipoprotein cholesterol measurement, phospholipids:total lipids ratio|chylomicron measurement, triglycerides:total lipids ratio, very low density lipoprotein cholesterol measurement|very low density lipoprotein cholesterol measurement, esterified cholesterol measurement|very low density lipoprotein cholesterol measurement, cholesterol:total lipids ratio|fatty acid measurement|polyunsaturated fatty acid measurement|choline measurement|total lipids in very small VLDL measurement|very low density lipoprotein cholesterol measurement|free cholesterol:total lipids ratio, high density lipoprotein cholesterol measurement|phospholipids:total lipids ratio, high density lipoprotein cholesterol measurement|phospholipids in small HDL measurement|phospholipids in small LDL measurement|total lipids in very large HDL measurement|phosphoglycerides measurement|very low density lipoprotein particle size measurement|phospholipids in large LDL measurement|low density lipoprotein cholesterol measurement, lipid measurement|total lipids in large LDL|phospholipids in medium LDL measurement|free cholesterol:total lipids ratio, intermediate density lipoprotein measurement|low density lipoprotein cholesterol measurement, cholesteryl esters:total lipids ratio|low density lipoprotein particle size measurement|phospholipids in IDL measurement|total lipids in IDL|triglycerides:total lipids ratio, intermediate density lipoprotein measurement|triglycerides in large HDL measurement|fatty acid change measurement|omega-3 polyunsaturated fatty acid measurement|esterified cholesterol measurement, intermediate density lipoprotein measurement|cholesteryl esters:total lipids ratio, intermediate density lipoprotein measurement|leucine measurement|omega-6 polyunsaturated fatty acid measurement|triglyceride measurement, high density lipoprotein cholesterol measurement|cholesterol:total lipids ratio, intermediate density lipoprotein measurement|total cholesterol measurement, low density lipoprotein cholesterol measurement|fatty acid measurement, linoleic acid measurement|linoleic acid measurement|hypertension|essential hypertension|coronary atherosclerosis|metabolite measurement, diet measurement|1-(1-enyl-stearoyl)-2-linoleoyl-GPE (P-18:0/18:2)* measurement|cholesteryl esters to total lipids in small HDL percentage|age of onset of Alzheimer disease|body mass index|erythrocyte measurement|aging|coronary artery calcification|X-24870 measurement|behenoyl sphingomyelin (d18:1/22:0) measurement|tricosanoyl sphingomyelin (d18:1/23:0) measurement|body fat percentage|N-palmitoyl-sphinganine (d18:0/16:0) measurement|lysophosphatidylethanolamine measurement|alanine measurement|GM3 ganglioside measurement|cholesteryl ester 18:0 measurement|cholesteryl ester 18:2 measurement|free cholesterol measurement, low density lipoprotein cholesterol measurement|cholesteryl ester measurement, low density lipoprotein cholesterol measurement|metabolite measurement|phospholipids in very small VLDL measurement|cigarettes per day measurement|gallstones|triglycerides in HDL measurement|degree of unsaturation measurement|docosahexaenoic acid measurement|total lipids in medium VLDL|phospholipids in medium VLDL measurement|cholesteryl esters to total lipids in small VLDL percentage|cholesteryl esters to total lipids in small LDL percentage|cholesteryl esters to total lipids in very large HDL percentage|triglycerides in medium HDL measurement|phospholipids:total lipids ratio|cholesteryl esters to total lipids in very large VLDL percentage|triglycerides to total lipids in very large VLDL percentage|cholesteryl esters to total lipids in large LDL percentage|heart rate|occlusion precerebral artery|carotid artery intima media thickness|mitochondrial DNA measurement|familial hyperlipidemia|phospholipid measurement, high density lipoprotein cholesterol measurement|cholesteryl ester measurement, high density lipoprotein cholesterol measurement|triglycerides:total lipids ratio, high density lipoprotein cholesterol measurement|clinical and behavioural ideal cardiovascular health|insomnia|lipoprotein measurement, phospholipid measurement|very low density lipoprotein cholesterol measurement, phospholipid measurement|very low density lipoprotein cholesterol measurement, lipid measurement|triglyceride measurement, phospholipid measurement|lipid measurement, lipoprotein measurement|lipid measurement, high density lipoprotein cholesterol measurement|Hyperlipidemia|free cholesterol measurement, chylomicron measurement, very low density lipoprotein cholesterol measurement|chylomicron measurement, triglyceride measurement, very low density lipoprotein cholesterol measurement|chylomicron measurement, very low density lipoprotein cholesterol measurement, lipid measurement|creatinine measurement|cholesteryl ester measurement, chylomicron measurement, very low density lipoprotein cholesterol measurement|chylomicron measurement, total cholesterol measurement, very low density lipoprotein cholesterol measurement|chylomicron measurement, very low density lipoprotein cholesterol measurement, phospholipid measurement|chylomicron measurement, very low density lipoprotein cholesterol measurement, cholesterol:total lipids ratio|chylomicron measurement, very low density lipoprotein cholesterol measurement|cholesteryl esters to total lipids in medium HDL percentage|triglycerides to total lipids in medium HDL percentage|triglycerides to total lipids in small HDL percentage|drug use measurement|phenylalanine measurement|phospholipid measurement|phospholipids in small VLDL measurement|phospholipids in very large HDL measurement|total lipids in medium HDL measurement|phospholipids in medium HDL measurement|total phospholipids in lipoprotein particles measurement|phospholipids in HDL measurement|total lipids in lipoprotein particles measurement|polyunsaturated fatty acids to total fatty acids percentage|monounsaturated fatty acids; 16:1, 18:1 measurement|saturated fatty acids to total fatty acids percentage|polyunsaturated fatty acids to monounsaturated fatty acids ratio|omega-6:omega-3 polyunsaturated fatty acid ratio|total lipids in chylomicrons and extremely large VLDL measurement|phospholipids in chylomicrons and extremely large VLDL measurement|triglycerides in chylomicrons and extremely large VLDL measurement|cholesteryl esters to total lipids in large VLDL percentage|cholesteryl esters to total lipids in medium LDL percentage|triglycerides to total lipids in large HDL percentage|total lipids in small HDL measurement|cholesteryl esters to total lipids in chylomicrons and extremely large VLDL percentage|triglycerides in small HDL measurement|triglycerides to total lipids in very large HDL percentage|cholesteryl esters to total lipids in large HDL percentage|heart disease	0.371864	APOE	NA	NA
11_18231629_T_C	11_18231629_T_C	11	18231629	Amine oxidase	seq.26011.11	SomaLogic	trans	T	C	0.0322476	1.01665	0.0966691	25.141	novel protein at locus (assayed)	unique	missense_variant	0.635672	non_coding_transcript_exon_variant	lead	0.9747	Bonferroni	NA	NA	0.199403	SAA4	NA	NA
4_87527773_C_T	4_87527773_C_T	4	87527773	Amine oxidase	seq.26011.11	SomaLogic	trans	C	T	0.391857	0.372129	0.0357738	24.616	novel protein at locus (assayed)	unique	intron_variant	1	intron_variant	none	0.2111	Bonferroni	NA	NA	0.450927	SPARCL1	NA	NA
1_157766308_A_G	1_157766308_A_G	1	157766308	FCRL2	seq.26012.96	SomaLogic	cis	A	G	0.147231	0.825271	0.049143	62.5631	replicated variant - protein association	replicated	intron_variant	0.913577	3_prime_UTR_variant	none	0.1634	Bonferroni	rs2210909	level of Fc receptor-like protein 2 in blood serum	0.362395	FCRL2	NA	NA
10_58847230_G_A	10_58847230_G_A	10	58847230	SNX9	seq.26017.24	SomaLogic	trans	G	A	0.813681	-0.24449	0.0444164	7.43156	novel protein at locus (assayed)	artificial	intergenic_variant	0.93101	intergenic_variant	none	0.7592	GW-significant	NA	NA	0.0294677	BICC1	NA	NA
3_46699809_A_G	3_46699809_A_G	3	46699809	TMIE	seq.26026.5	SomaLogic	cis	A	G	0.773616	0.466957	0.0427959	26.9921	novel protein at locus (assayed)	unique	upstream_gene_variant	0.924377	intron_variant	none	0.7375	Bonferroni	NA	NA	0.31339905|0.21341494	TMIE	NA	NA
1_196685194_C_A	1_196729142_G_A	1	196729142	STX16	seq.26029.12	SomaLogic	trans	G	A	0.274593	0.238858	0.038695	9.17346	novel protein at locus (assayed)	artificial	intron_variant	0.993167	synonymous_variant	none	0.6176	GW-significant	rs1329424|rs1061147|rs570618|rs4658046|rs1831282|rs10733086	age-related macular degeneration|retinopathy|degeneration of macula and posterior pole|macular degeneration|atrophic macular degeneration, age-related macular degeneration, wet macular degeneration|age-related macular degeneration, disease progression measurement	0.284128	CFH	NA	NA
12_119790089_C_A	12_119790089_C_A	12	119790089	STX16	seq.26029.12	SomaLogic	trans	C	A	0.0312704	0.600328	0.0989576	8.88367	novel protein at locus (assayed)	not replicated	intron_variant	0.956246	intron_variant	none	0.05446	GW-significant	NA	NA	0.450258	CIT	NA	NA
1_196685194_C_A	1_196723248_T_C	1	196723248	B7	seq.2603.61	SomaLogic	trans	T	C	0.73127	-0.277099	0.0399284	11.4063	replicated locus - protein association	artificial	intron_variant	0.972879	synonymous_variant	none	0.581	Bonferroni	rs1329424|rs1061147|rs570618|rs4658046|rs1831282|rs10733086	age-related macular degeneration|retinopathy|degeneration of macula and posterior pole|macular degeneration|atrophic macular degeneration, age-related macular degeneration, wet macular degeneration|age-related macular degeneration, disease progression measurement	0.284128	CFH	ABATACEPT|BELATACEPT|GALIXIMAB	CHEMBL1201823|CHEMBL1742990|CHEMBL2109191
17_66212167_C_G	17_66212167_C_G	17	66212167	JIP1	seq.26045.1	SomaLogic	trans	C	G	0.0472313	0.635634	0.0822186	13.9719	novel protein at locus (not assayed)	unique	missense_variant	0.797346	intron_variant	lead	0.05453	Bonferroni	rs1801690	partial thromboplastin time|thyroid stimulating hormone measurement|very low density lipoprotein particle size measurement	0.244255	APOH	NA	NA
17_47853173_G_T	17_47853173_G_T	17	47853173	SCRN2	seq.26049.2	SomaLogic	cis	G	T	0.181759	-0.24093	0.043076	7.65168	novel protein at locus (not assayed)	unique	upstream_gene_variant	0.818667	3_prime_UTR_variant	none	0.161	GW-significant	rs4794202	pulmonary embolism	0.212424	SCRN2	NA	NA
9_114069727_T_C	9_114069727_T_C	9	114069727	SCRN2	seq.26049.2	SomaLogic	trans	T	C	0.0387622	0.525285	0.0887619	8.48672	novel protein at locus (not assayed)	artificial	missense_variant	NA	NA	lead	0.01223	GW-significant	NA	NA	0.643068	AMBP	NA	NA
1_196685194_C_A	1_196729142_A_G	1	196729142	CD30	seq.2605.49	SomaLogic	trans	A	G	0.724104	-0.287473	0.039162	12.6724	replicated variant - protein association	artificial	intron_variant	1	synonymous_variant	none	0.5789	Bonferroni	rs1329424|rs1061147|rs570618|rs4658046|rs1831282|rs10733086	age-related macular degeneration|retinopathy|degeneration of macula and posterior pole|macular degeneration|atrophic macular degeneration, age-related macular degeneration, wet macular degeneration|age-related macular degeneration, disease progression measurement	0.284128	CFH	BRENTUXIMAB VEDOTIN|IRATUMUMAB|SGN-30|HEFI-1	CHEMBL1742994|CHEMBL2108612|CHEMBL2109256|CHEMBL2109255
15_83888924_T_G	15_83888924_T_G	15	83888924	D3DWI5	seq.26050.3	SomaLogic	trans	T	G	0.632248	0.256561	0.0355215	12.2927	novel protein at locus (not assayed)	unique	intron_variant	0.941416	missense_variant	proxy	0.5136	Bonferroni	rs1812707|rs12900412|rs2401171|rs11259926|rs10906982|rs8036748|rs7183263|rs7178962|rs899926|rs1815172|rs11856122|rs11855967|rs11259933|rs11259936|rs4842838|rs2030839|rs2030840|rs11633301|rs8024628|rs4842924|rs2135880|rs1526080|rs8030379|rs10520573	mammographic density measurement|type 2 diabetes mellitus|body weight|body height|BMI-adjusted waist circumference|BMI-adjusted hip circumference|spine bone size|hip circumference|body composition measurement|hip geometry|body fat distribution|chronic obstructive pulmonary disease|appendicular lean mass|lean body mass|body surface area|fat body mass	0.690967	ADAMTSL3	NA	NA
20_24962321_C_T	20_24962321_C_T	20	24962321	ADAS	seq.26060.7	SomaLogic	trans	C	T	0.0351792	-0.539782	0.0921199	8.3334	novel protein at locus (not assayed)	unique	downstream_gene_variant	1	missense_variant	proxy	0.02371	GW-significant	NA	NA	0.691922	APMAP	NA	NA
13_45992379_G_A	13_46060966_A_G	13	46060966	ADAS	seq.26060.7	SomaLogic	trans	A	G	0.721173	-0.222693	0.0373684	8.5966	novel protein at locus (not assayed)	artificial	intron_variant	1	intron_variant	none	0.7458	GW-significant	NA	NA	0.330378	ZC3H13	NA	NA
21_21507741_G_T	21_21507741_G_T	21	21507741	NCAM2	seq.26070.9	SomaLogic	cis	G	T	0.0775244	0.42678	0.0651508	10.2419	replicated locus - protein association	not replicated	intron_variant	NA	NA	none	0.1885	GW-significant	NA	NA	0.108529	NCAM2	NA	NA
11_66334507_G_A	11_66334507_G_A	11	66334507	B3GN1	seq.26076.4	SomaLogic	cis	G	A	0.145277	-0.30037	0.0510337	8.40196	replicated variant - protein association	replicated	splice_region_variant&intron_variant	0.611121	synonymous_variant	none	0.2182	GW-significant	rs76878669	self reported educational attainment|mathematical ability|educational attainment	0.3907919|0.3622691	B4GAT1	NA	NA
7_54327643_T_C	7_54327643_T_C	7	54327643	VTM2A	seq.26083.8	SomaLogic	cis	T	C	0.726384	-0.363386	0.036903	22.1513	novel locus	unique	upstream_gene_variant	0.6671	non_coding_transcript_exon_variant	none	0.6415	Bonferroni	NA	NA	0.00606333	VSTM2A	NA	NA
8_105553186_G_A	8_105553186_G_A	8	105553186	COCH	seq.26085.6	SomaLogic	trans	G	A	0.492182	-0.204582	0.034142	8.6837	replicated locus - protein association	not replicated	intron_variant	0.982332	intron_variant	none	0.4068	GW-significant	rs28416651|rs10093110|rs6993696	coronary artery disease|mean platelet volume	0.526924	ZFPM2	NA	NA
1_196685194_C_A	1_196723248_T_C	1	196723248	Podocin	seq.26086.19	SomaLogic	trans	T	C	0.73127	-0.268959	0.0403153	10.5962	novel protein at locus (assayed)	artificial	intron_variant	0.972879	synonymous_variant	none	0.581	GW-significant	rs1329424|rs1061147|rs570618|rs4658046|rs1831282|rs10733086	age-related macular degeneration|retinopathy|degeneration of macula and posterior pole|macular degeneration|atrophic macular degeneration, age-related macular degeneration, wet macular degeneration|age-related macular degeneration, disease progression measurement	0.284128	CFH	NA	NA
20_23641913_A_G	20_23641913_A_G	20	23641913	Cystatin C	seq.2609.59	SomaLogic	cis	A	G	0.306515	-0.233617	0.033593	11.4508	replicated variant - protein association	replicated	upstream_gene_variant	0.944168	missense_variant	proxy	0.2096	Bonferroni	rs6048936|rs35610040|rs3761280	glomerular filtration rate|cystatin C measurement, acute coronary syndrome|aging	0.498777	CST3	NA	NA
5_177409531_A_G	5_177412897_T_C	5	177412897	CEND	seq.26090.2	SomaLogic	trans	T	C	0.488925	0.288978	0.0357866	15.1709	novel protein at locus (assayed)	not replicated	upstream_gene_variant	1	5_prime_UTR_variant	none	0.7499	Bonferroni	rs1801020|rs2731673	serum metabolite measurement|partial thromboplastin time|serum lipopolysaccharide activity|taurine measurement|aspartate measurement|peptic ulcer disease|level of Thr-Phe in blood|level of Phe-Gly in blood|level of Lys-Leu in blood|level of Val-Leu in blood|level of Gly-Tyr in blood|level of Leu-Phe in blood|level of Tryptophyl-Asparagine in blood|level of Arg-Phe in blood|leucylglycine measurement|level of neuropilin-2 in blood serum|beta-nerve growth factor measurement|parathyroid hormone-related protein measurement|metabolite measurement|body height|glycine measurement|histidine measurement	0.453036	F12	NA	NA
20_45083508_A_G	20_45083508_A_G	20	45083508	WFD12	seq.26093.2	SomaLogic	cis	A	G	0.0543974	0.57664	0.0683674	16.4778	replicated locus - protein association	replicated	downstream_gene_variant	0.698488	intron_variant	none	0.02995	Bonferroni	NA	NA	0.210561	WFDC12	NA	NA
1_196685194_C_A	1_196677046_G_T	1	196677046	SDHF2	seq.26103.20	SomaLogic	trans	G	T	0.270684	0.256444	0.0396286	10.0122	novel protein at locus (assayed)	artificial	intron_variant	0.969527	missense_variant	proxy	0.6178	GW-significant	rs1329424|rs1061147|rs570618|rs1061170|rs10801555|rs10801556|rs488380|rs579745|rs10922102|rs4658046|rs203688|rs12038333|rs1831282|rs10733086|rs380390|rs506317	age-related macular degeneration|retinopathy|degeneration of macula and posterior pole|macular degeneration|atrophic macular degeneration, age-related macular degeneration, wet macular degeneration|wet macular degeneration|atrophic macular degeneration|complement factor H measurement, protein binding measurement|drug use measurement, macular degeneration|Visual impairment|retinal degeneration|serum albumin measurement|age-related macular degeneration, disease progression measurement|eosinophil count	0.284128	CFH	NA	NA
6_32734264_A_T	6_32734264_A_T	6	32734264	SDHF2	seq.26103.20	SomaLogic	trans	A	T	0.222476	0.233212	0.0423587	7.43441	novel protein at locus (assayed)	unique	upstream_gene_variant	0.996094	upstream_gene_variant	none	0.2105	GW-significant	rs2858884	narcolepsy-cataplexy syndrome|staphylococcus seropositivity	0.07383956|0.07290841|0.061596107	HLA-DQB2|HLA-DQA2|HLA-DQB1	NA	NA
10_17833858_G_T	10_17833858_G_T	10	17833858	AMD	seq.26108.170	SomaLogic	trans	G	T	0.397394	-0.191754	0.0346943	7.48704	replicated variant - protein association	not replicated	intron_variant	0.603684	intron_variant	none	NA	GW-significant	rs56278466	liver fibrosis measurement	0.0801302	MRC1	NA	NA
14_33606862_T_C	14_33606862_T_C	14	33606862	AMD	seq.26108.170	SomaLogic	trans	T	C	0.0889251	-0.344546	0.0610864	7.77019	novel locus	not replicated	intron_variant	0.868209	intron_variant	none	0.05797	GW-significant	NA	NA	0.358458	NPAS3	NA	NA
5_102501658_C_T	5_102501658_C_T	5	102501658	AMD	seq.26108.170	SomaLogic	cis	C	T	0.0162866	-0.764315	0.134097	7.92078	replicated locus - protein association	unique	upstream_gene_variant	1	intron_variant	none	0.04594	GW-significant	rs78162670	diabetes mellitus	0.388034	PAM	NA	NA
1_196685194_C_A	1_196748023_C_T	1	196748023	Dtk	seq.2611.72	SomaLogic	trans	C	T	0.72899	-0.224322	0.0393145	7.9364	replicated variant - protein association	artificial	downstream_gene_variant	0.969343	synonymous_variant	none	0.5787	GW-significant	rs1329424|rs1061147|rs570618|rs4658046|rs1831282|rs10733086|rs506317	age-related macular degeneration|retinopathy|degeneration of macula and posterior pole|macular degeneration|atrophic macular degeneration, age-related macular degeneration, wet macular degeneration|age-related macular degeneration, disease progression measurement|eosinophil count	0.284128	CFH	NA	NA
17_80112072_G_A	17_80112072_G_A	17	80112072	GAA	seq.26112.34	SomaLogic	cis	G	A	0.0387622	-1.36906	0.0861408	56.1519	replicated variant - protein association	unique	missense_variant	NA	NA	lead	0.001147	Bonferroni	NA	NA	0.696418	GAA	DUVOGLUSTAT|DUVOGLUSTAT HYDROCHLORIDE|MIGLITOL|CELGOSIVIR|VOGLIBOSE	CHEMBL307429|CHEMBL460785|CHEMBL1561|CHEMBL2110737|CHEMBL476960
9_133266092_G_A	9_133266092_G_A	9	133266092	GTB	seq.26114.34	SomaLogic	cis	G	A	0.261238	1.17403	0.040558	183.513	replicated locus - protein association	replicated	intron_variant&non_coding_transcript_variant	0.964574	non_coding_transcript_exon_variant	none	0.1448	Bonferroni	rs77693339|rs8176693	open-angle glaucoma|endothelial growth factor measurement, angiopoietin-2 receptor measurement|serum lipase activity measurement|mean corpuscular volume|serum albumin measurement|erythrocyte count	0.415984	ABO	NA	NA
1_196685194_C_A	1_196685194_C_A	1	196685194	RENAL	seq.26116.19	SomaLogic	trans	C	A	0.271661	0.368747	0.039412	20.0827	novel protein at locus (not assayed)	artificial	synonymous_variant	0.993174	synonymous_variant	none	0.6176	Bonferroni	rs1329424|rs1061147	age-related macular degeneration|retinopathy|degeneration of macula and posterior pole|macular degeneration	0.284128	CFH	NA	NA
17_28367840_G_A	17_28367840_G_A	17	28367840	RENAL	seq.26116.19	SomaLogic	trans	G	A	0.484691	0.26455	0.0345981	13.6846	novel protein at locus (not assayed)	artificial	missense_variant	0.885023	synonymous_variant	lead	0.4786	Bonferroni	rs241777|rs11080055|rs3093692|rs13469|rs704	apolipoprotein A 1 measurement, apolipoprotein B measurement|atrophic macular degeneration, age-related macular degeneration, wet macular degeneration|age-related macular degeneration, COVID-19|serum albumin measurement|bone density|osteoprotegerin measurement|heel bone mineral density|triglyceride measurement|systolic blood pressure|triglyceride measurement, high density lipoprotein cholesterol measurement|free cholesterol:total lipids ratio, intermediate density lipoprotein measurement|breast cancer anti-estrogen resistance protein 3 measurement|very low density lipoprotein cholesterol measurement, cholesterol:total lipids ratio|very low density lipoprotein cholesterol measurement, free cholesterol:total lipids ratio|very low density lipoprotein cholesterol measurement, cholesteryl esters:total lipids ratio|temporal arteritis|cholesterol:total lipids ratio, high density lipoprotein cholesterol measurement|cholesteryl esters:total lipids ratio, high density lipoprotein cholesterol measurement|cholesterol:total lipids ratio, low density lipoprotein cholesterol measurement|phospholipids:total lipids ratio, high density lipoprotein cholesterol measurement|phospholipids in small HDL measurement|low density lipoprotein cholesterol measurement, phospholipids:total lipids ratio|triglycerides in medium HDL measurement|phospholipids:total lipids ratio|hypertension|diastolic blood pressure|level of bone morphogenetic protein 4 in blood serum|phospholipid measurement, high density lipoprotein cholesterol measurement|lipid measurement, high density lipoprotein cholesterol measurement|total lipids in medium HDL measurement|phospholipids in medium HDL measurement|phospholipids in HDL measurement|total lipids in HDL measurement|body height	0.0926148430526316|0.0865334997368421|0.0856646826315789|0.0849638672105263	SARM1|VTN|SLC46A1|POLDIP2	NA	NA
14_106685105_T_C	14_106685105_T_C	14	106685105	I23O2	seq.26117.142	SomaLogic	trans	T	C	0.368404	0.211542	0.0363942	8.21083	novel protein at locus (not assayed)	unique	upstream_gene_variant	0.871897	missense_variant	proxy	0.3777	GW-significant	rs11846492|rs4774006|rs9324093|rs8009594|rs55848268|rs2027902	Rubella virus seropositivity|animal allergen seropositivity|ruminococcaceae seropositivity	NA	IGHVII-67-1|SLC20A1P1|IGHVIII-67-2	NA	NA
19_12661351_G_A	19_12661351_G_A	19	12661351	MA2B1	seq.26118.39	SomaLogic	cis	G	A	0.184691	-0.944018	0.0437746	102.421	novel protein at locus (not assayed)	unique	missense_variant	0.977094	missense_variant	lead	0.4045	Bonferroni	NA	NA	0.588571	MAN2B1	NA	NA
12_7381962_AT_A	12_7381962_AT_A	12	7381962	MA2B1	seq.26118.39	SomaLogic	trans	AT	A	0.0879479	-0.435981	0.0578842	13.3011	novel protein at locus (not assayed)	unique	intron_variant	NA	NA	none	0.01055	Bonferroni	NA	NA	0.118463	CD163L1	NA	NA
3_186678827_T_C	3_186675997_G_A	3	186675997	GLCM	seq.26119.5	SomaLogic	trans	G	A	0.351466	0.329153	0.0348342	20.4664	novel protein at locus (assayed)	not replicated	intron_variant	1	intron_variant	none	0.2301	Bonferroni	NA	NA	0.423119	HRG	AFEGOSTAT TARTRATE|AFEGOSTAT	CHEMBL2105671|CHEMBL206468
19_44912456_G_A	19_44908684_T_C	19	44908684	PODXL	seq.26124.7	SomaLogic	trans	T	C	0.0996743	-0.709584	0.0566117	35.3142	novel protein at locus (assayed)	artificial	missense_variant	0.779819	intron_variant	lead	0.138	Bonferroni	rs429358	Lewy body dementia, Lewy body dementia measurement|atrophic macular degeneration, age-related macular degeneration, wet macular degeneration|platelet count|non-alcoholic fatty liver disease|Alzheimer disease|metabolic syndrome|neuritic plaque measurement|neurofibrillary tangles measurement|parental longevity|hippocampal volume|memory performance|health study participation|triglyceride measurement|insomnia measurement|Parkinson disease, disease progression measurement|type 2 diabetes mellitus|liver fat measurement, liver disease biomarker|Lewy body dementia|diet measurement|mortality|waist-hip ratio|longevity|Mental deterioration|physical activity measurement|sleep duration, high density lipoprotein cholesterol measurement|sugar consumption measurement|white matter hyperintensity measurement|refractive error|mean corpuscular volume|mean reticulocyte volume|matrix metalloproteinase‚Äìdegraded type I collagen measurement|cortical thickness|urate measurement|brain connectivity measurement|cerebral amyloid angiopathy|cognitive decline measurement|functional brain measurement|age of onset of stroke disorder|liver fat measurement|plasma beta-amyloid 1-42 measurement|plasma beta-amyloid 1-40:1-42 ratio measurement|familial hyperlipidemia|body height|platelet crit|myocardial infarction|Alzheimer disease, family history of Alzheimer‚Äôs disease|BMI-adjusted waist-hip ratio|triglyceride measurement, high density lipoprotein cholesterol measurement|very low density lipoprotein cholesterol measurement|very low density lipoprotein cholesterol measurement, esterified cholesterol measurement|free cholesterol measurement, very low density lipoprotein cholesterol measurement|very low density lipoprotein cholesterol measurement, lipid measurement|fatty acid measurement|total cholesterol measurement, very low density lipoprotein cholesterol measurement|phospholipid measurement, high density lipoprotein cholesterol measurement|esterified cholesterol measurement, high density lipoprotein cholesterol measurement|free cholesterol measurement, high density lipoprotein cholesterol measurement|lipid measurement, high density lipoprotein cholesterol measurement|very low density lipoprotein cholesterol measurement, phospholipid measurement|polyunsaturated fatty acid measurement|low density lipoprotein cholesterol measurement, lipid measurement|low density lipoprotein cholesterol measurement, phospholipid measurement|esterified cholesterol measurement, low density lipoprotein cholesterol measurement|free cholesterol measurement, low density lipoprotein cholesterol measurement|total cholesterol measurement, low density lipoprotein cholesterol measurement|phospholipid measurement, intermediate density lipoprotein measurement|triglyceride measurement, intermediate density lipoprotein measurement|linoleic acid measurement|esterified cholesterol measurement, intermediate density lipoprotein measurement|free cholesterol measurement, intermediate density lipoprotein measurement|lipid measurement, intermediate density lipoprotein measurement|omega-6 polyunsaturated fatty acid measurement|chylomicron measurement, very low density lipoprotein cholesterol measurement, esterified cholesterol measurement|Abdominal Aortic Aneurysm|level of Sterol ester (27:1/18:0) in blood serum|level of Sterol ester (27:1/14:0) in blood serum|level of Sterol ester (27:1/17:0) in blood serum|level of Sterol ester (27:1/20:2) in blood serum|response to COVID-19 vaccine, COVID-19|glomerular filtration rate|creatinine measurement|insomnia|very low density lipoprotein cholesterol measurement, phospholipids:total lipids ratio|age-related macular degeneration, COVID-19|carbohydrate intake measurement|low density lipoprotein cholesterol measurement, phospholipids:total lipids ratio|Hyperlipidemia|overnutrition, obesity|obesity|diabetic retinopathy|hip fracture|N-palmitoyl-sphingosine (d18:1/16:0) measurement|Sphingomyelin (d18:2/14:0, d18:1/14:1) measurement|Sphingomyelin (d18:2/16:0, d18:1/16:1) measurement|Rare dyslipidemia|1-palmitoyl-2-stearoyl-GPC (16:0/18:0) measurement|1-stearoyl-2-linoleoyl-GPE (18:0/18:2) measurement|chronic obstructive pulmonary disease|body mass index|diabetes mellitus|diabetes mellitus, Drugs used in diabetes use measurement|family history of Alzheimer‚Äôs disease|dementia|drug use measurement, dementia|memory impairment|drug use measurement, memory impairment|sign or symptom|diabetic eye disease|glucose measurement|macular degeneration|3-hydroxybutyrate measurement|total cholesterol measurement, high density lipoprotein cholesterol measurement|Alzheimer disease, age at onset|1,2-dipalmitoyl-GPC (16:0/16:0) measurement, cerebrospinal fluid biomarker measurement|cerebrospinal fluid biomarker measurement, 1-myristoyl-2-palmitoyl-GPC (14:0/16:0) measurement|angina pectoris|1-palmitoyl-2-stearoyl-GPC (16:0/18:0) measurement, cerebrospinal fluid biomarker measurement|1-palmitoyl-2-palmitoleoyl-GPC (16:0/16:1) measurement, cerebrospinal fluid biomarker measurement|triglycerides in very large HDL measurement|triglycerides in medium LDL measurement|phospholipids:total lipids ratio, high density lipoprotein cholesterol measurement|cholesteryl ester measurement, chylomicron measurement, very low density lipoprotein cholesterol measurement|saturated fatty acids measurement|total cholesterol in small VLDL|cholesterol esters in medium VLDL measurement|fall|triglycerides in small LDL measurement|total lipids in small VLDL|cholesterol:total lipids ratio, high density lipoprotein cholesterol measurement|valine measurement|tyrosine measurement|cholesteryl esters:total lipids ratio, high density lipoprotein cholesterol measurement|phospholipids in medium HDL measurement|low density lipoprotein cholesterol measurement, free cholesterol:total lipids ratio|triglycerides in large LDL measurement|triglycerides:total lipids ratio, very low density lipoprotein cholesterol measurement|total lipids in medium HDL measurement|very low density lipoprotein cholesterol measurement, free cholesterol:total lipids ratio|triglyceride measurement, low density lipoprotein cholesterol measurement|Alzheimer disease, Lewy body dementia|triglycerides in IDL measurement|triglycerides:total lipids ratio, high density lipoprotein cholesterol measurement|total cholesterol change measurement, high density lipoprotein cholesterol measurement|total lipids in large HDL|high density lipoprotein particle size measurement|phospholipids in large HDL measurement|age-related macular degeneration|cerebrovascular disorder|aortic aneurysm|aneurysm|esophageal disease|blood urea nitrogen measurement|drug use measurement, gastroesophageal reflux disease|cognitive function measurement|Back pain|neurofilament light chain measurement|serum gamma-glutamyl transferase measurement|body fat percentage|waist circumference|hip circumference|body composition measurement|dementia, Parkinson disease, disease progression measurement|antihyperlipidemic drug use measurement|1-stearoyl-GPE (18:0) measurement|1-nonadecanoyl-GPC (19:0) measurement|vitamin D measurement|coronary artery disease|fat body mass|uric acid measurement|ceramide measurement|lysophosphatidylcholine 20:1 measurement|taste liking measurement|systolic blood pressure|cholesteryl ester measurement, high density lipoprotein cholesterol measurement|cigarettes per day measurement|obstructive sleep apnea|triglycerides in LDL measurement|triglycerides to total lipids in large VLDL percentage|phospholipids:total lipids ratio|cholesteryl ester measurement|cognitive disorder|frontotemporal dementia|delirium|mental or behavioural disorder|nervous system disease|Cognitive impairment|amnesia|Sleep Disorder|body weight|heart disease|liver disease|diabetes mellitus, family history	0.46513276|0.335017605	APOE|APOC1	NA	NA
1_196685194_C_A	1_196727607_T_C	1	196727607	Stomatin-like protein 2	seq.26126.8	SomaLogic	trans	T	C	0.725407	-0.221481	0.0392312	7.78341	replicated locus - protein association	artificial	intron_variant	1	synonymous_variant	none	0.5789	GW-significant	rs1329424|rs1061147|rs570618|rs4658046|rs1831282|rs10733086	age-related macular degeneration|retinopathy|degeneration of macula and posterior pole|macular degeneration|atrophic macular degeneration, age-related macular degeneration, wet macular degeneration|age-related macular degeneration, disease progression measurement	0.284128	CFH	NA	NA
6_29939201_G_A	6_29939201_G_A	6	29939201	Stomatin-like protein 2	seq.26126.8	SomaLogic	trans	G	A	0.406189	-0.206853	0.0356614	8.17964	novel protein at locus (assayed)	not replicated	upstream_gene_variant	1	upstream_gene_variant	none	0.2666	GW-significant	rs7745413	body height	0.72617	HLA-A	NA	NA
1_196685194_C_A	1_196699230_GT_G	1	196699230	ST14	seq.26130.5	SomaLogic	trans	GT	G	0.72671	-0.335315	0.039096	17.0104	novel protein at locus (assayed)	artificial	intron_variant	1	synonymous_variant	none	0.6181	Bonferroni	rs1329424|rs1061147|rs570618	age-related macular degeneration|retinopathy|degeneration of macula and posterior pole|macular degeneration|atrophic macular degeneration, age-related macular degeneration, wet macular degeneration	0.284128	CFH	NA	NA
19_35848345_C_T	19_35848345_C_T	19	35848345	NPHN	seq.26133.9	SomaLogic	cis	C	T	0.019544	-0.975777	0.119497	15.4953	replicated variant - protein association	not replicated	missense_variant	0.970144	upstream_gene_variant	lead	0.06369	Bonferroni	NA	NA	0.705031	NPHS1	NA	NA
19_43609394_C_T	19_43609394_C_T	19	43609394	CADM4	seq.26135.5	SomaLogic	cis	C	T	0.642997	-0.412779	0.0367493	28.5481	novel protein at locus (not assayed)	unique	intron_variant	0.621985	splice_region_variant&synonymous_variant	none	0.678	Bonferroni	NA	NA	0.105184	CADM4	NA	NA
17_28367840_G_A	17_28367840_G_A	17	28367840	NAA30	seq.26140.1	SomaLogic	trans	G	A	0.484691	0.277778	0.0345368	15.057	novel protein at locus (not assayed)	artificial	missense_variant	0.885023	synonymous_variant	lead	0.4786	Bonferroni	rs241777|rs11080055|rs3093692|rs13469|rs704	apolipoprotein A 1 measurement, apolipoprotein B measurement|atrophic macular degeneration, age-related macular degeneration, wet macular degeneration|age-related macular degeneration, COVID-19|serum albumin measurement|bone density|osteoprotegerin measurement|heel bone mineral density|triglyceride measurement|systolic blood pressure|triglyceride measurement, high density lipoprotein cholesterol measurement|free cholesterol:total lipids ratio, intermediate density lipoprotein measurement|breast cancer anti-estrogen resistance protein 3 measurement|very low density lipoprotein cholesterol measurement, cholesterol:total lipids ratio|very low density lipoprotein cholesterol measurement, free cholesterol:total lipids ratio|very low density lipoprotein cholesterol measurement, cholesteryl esters:total lipids ratio|temporal arteritis|cholesterol:total lipids ratio, high density lipoprotein cholesterol measurement|cholesteryl esters:total lipids ratio, high density lipoprotein cholesterol measurement|cholesterol:total lipids ratio, low density lipoprotein cholesterol measurement|phospholipids:total lipids ratio, high density lipoprotein cholesterol measurement|phospholipids in small HDL measurement|low density lipoprotein cholesterol measurement, phospholipids:total lipids ratio|triglycerides in medium HDL measurement|phospholipids:total lipids ratio|hypertension|diastolic blood pressure|level of bone morphogenetic protein 4 in blood serum|phospholipid measurement, high density lipoprotein cholesterol measurement|lipid measurement, high density lipoprotein cholesterol measurement|total lipids in medium HDL measurement|phospholipids in medium HDL measurement|phospholipids in HDL measurement|total lipids in HDL measurement|body height	0.0926148430526316|0.0865334997368421|0.0856646826315789|0.0849638672105263	SARM1|VTN|SLC46A1|POLDIP2	NA	NA
3_186676249_G_C	3_186676249_G_C	3	186676249	F104B	seq.26154.38	SomaLogic	trans	G	C	0.24886	0.920889	0.0392477	121.017	novel protein at locus (not assayed)	artificial	intron_variant	1	intron_variant	none	0.2035	Bonferroni	NA	NA	0.45637	HRG	NA	NA
1_196685194_C_A	1_196677046_G_T	1	196677046	ANCHR	seq.26166.2	SomaLogic	trans	G	T	0.270684	0.322604	0.038946	15.9217	novel protein at locus (assayed)	artificial	intron_variant	0.969527	missense_variant	proxy	0.6178	Bonferroni	rs1329424|rs1061147|rs570618|rs1061170|rs10801555|rs10801556|rs488380|rs579745|rs10922102|rs4658046|rs203688|rs12038333|rs1831282|rs10733086|rs380390|rs506317	age-related macular degeneration|retinopathy|degeneration of macula and posterior pole|macular degeneration|atrophic macular degeneration, age-related macular degeneration, wet macular degeneration|wet macular degeneration|atrophic macular degeneration|complement factor H measurement, protein binding measurement|drug use measurement, macular degeneration|Visual impairment|retinal degeneration|serum albumin measurement|age-related macular degeneration, disease progression measurement|eosinophil count	0.284128	CFH	NA	NA
1_196685194_C_A	1_196723248_T_C	1	196723248	ERBB3	seq.2617.56	SomaLogic	trans	T	C	0.73127	0.230004	0.0397337	8.14901	replicated variant - protein association	artificial	intron_variant	0.972879	synonymous_variant	none	0.581	GW-significant	rs1329424|rs1061147|rs570618|rs4658046|rs1831282|rs10733086	age-related macular degeneration|retinopathy|degeneration of macula and posterior pole|macular degeneration|atrophic macular degeneration, age-related macular degeneration, wet macular degeneration|age-related macular degeneration, disease progression measurement	0.284128	CFH	ISTIRATUMAB|TARLOXOTINIB|CDX-3379|AV-203|VANDETANIB|PATRITUMAB DERUXTECAN|MM-121|PATRITUMAB|POZIOTINIB|MM-111|DULIGOTUZUMAB|AMG-888|LUMRETUZUMAB|SERIBANTUMAB|ELGEMTUMAB|SAPITINIB|ZENOCUTUZUMAB|KBP5209	CHEMBL3989990|CHEMBL4297661|CHEMBL4650292|CHEMBL2109401|CHEMBL24828|CHEMBL4594611|CHEMBL2109402|CHEMBL2109406|CHEMBL3545154|CHEMBL4297556|CHEMBL3137345|CHEMBL2109396|CHEMBL3707404|CHEMBL3545071|CHEMBL4298013|CHEMBL2408045|CHEMBL4298025|CHEMBL4650289
18_31447782_C_T	18_31447782_C_T	18	31447782	Desmoglein-3	seq.26175.6	SomaLogic	cis	C	T	0.336156	-0.248945	0.035036	11.921	replicated variant - protein association	replicated	5_prime_UTR_variant	0.953445	5_prime_UTR_variant	none	0.1774	Bonferroni	rs10084010	level of desmoglein-3 in blood serum	0.438858	DSG3	NA	NA
10_100069757_C_T	10_100069757_C_T	10	100069757	EBLN2	seq.26178.51	SomaLogic	trans	C	T	0.0221498	1.17197	0.117202	22.8153	novel protein at locus (not assayed)	unique	missense_variant	0.898163	intron_variant	lead	0.04788	Bonferroni	rs72840032|rs17886182	heel bone mineral density|blood phosphate measurement	0.115218	CPN1	NA	NA
17_28367840_G_A	17_28367840_G_A	17	28367840	FUCM	seq.26182.7	SomaLogic	trans	G	A	0.484691	-0.237469	0.0343889	11.3005	novel protein at locus (assayed)	artificial	missense_variant	0.885023	synonymous_variant	lead	0.4786	GW-significant	rs241777|rs11080055|rs3093692|rs13469|rs704	apolipoprotein A 1 measurement, apolipoprotein B measurement|atrophic macular degeneration, age-related macular degeneration, wet macular degeneration|age-related macular degeneration, COVID-19|serum albumin measurement|bone density|osteoprotegerin measurement|heel bone mineral density|triglyceride measurement|systolic blood pressure|triglyceride measurement, high density lipoprotein cholesterol measurement|free cholesterol:total lipids ratio, intermediate density lipoprotein measurement|breast cancer anti-estrogen resistance protein 3 measurement|very low density lipoprotein cholesterol measurement, cholesterol:total lipids ratio|very low density lipoprotein cholesterol measurement, free cholesterol:total lipids ratio|very low density lipoprotein cholesterol measurement, cholesteryl esters:total lipids ratio|temporal arteritis|cholesterol:total lipids ratio, high density lipoprotein cholesterol measurement|cholesteryl esters:total lipids ratio, high density lipoprotein cholesterol measurement|cholesterol:total lipids ratio, low density lipoprotein cholesterol measurement|phospholipids:total lipids ratio, high density lipoprotein cholesterol measurement|phospholipids in small HDL measurement|low density lipoprotein cholesterol measurement, phospholipids:total lipids ratio|triglycerides in medium HDL measurement|phospholipids:total lipids ratio|hypertension|diastolic blood pressure|level of bone morphogenetic protein 4 in blood serum|phospholipid measurement, high density lipoprotein cholesterol measurement|lipid measurement, high density lipoprotein cholesterol measurement|total lipids in medium HDL measurement|phospholipids in medium HDL measurement|phospholipids in HDL measurement|total lipids in HDL measurement|body height	0.0926148430526316|0.0865334997368421|0.0856646826315789|0.0849638672105263	SARM1|VTN|SLC46A1|POLDIP2	NA	NA
3_149103062_A_G	3_149103062_A_G	3	149103062	GLYG	seq.26185.13	SomaLogic	cis	A	G	0.358958	-0.273216	0.0371645	12.7079	novel protein at locus (not assayed)	unique	upstream_gene_variant	0.639029	synonymous_variant	none	0.3453	Bonferroni	NA	NA	0.197011	GYG1	NA	NA
12_124708781_G_A	12_124688539_G_A	12	124688539	GA733-1 protein	seq.2619.72	SomaLogic	trans	G	A	0.0169381	-0.755722	0.137315	7.42924	novel protein at locus (assayed)	unique	intergenic_variant	0.816704	regulatory_region_variant	none	0.0355	GW-significant	NA	NA	0.0321921	SCARB1	DATOPOTAMAB DERUXTECAN|SACITUZUMAB GOVITECAN	CHEMBL4297939|CHEMBL3545262
19_44913484_C_T	19_44912921_G_T	19	44912921	LYRIC	seq.26191.25	SomaLogic	trans	G	T	0.147883	-0.333809	0.0485278	11.219	novel protein at locus (assayed)	artificial	upstream_gene_variant	0.993648	missense_variant	proxy	0.2195	GW-significant	rs429358|rs75627662|rs483082	Lewy body dementia, Lewy body dementia measurement|atrophic macular degeneration, age-related macular degeneration, wet macular degeneration|platelet count|non-alcoholic fatty liver disease|Alzheimer disease|metabolic syndrome|neuritic plaque measurement|neurofibrillary tangles measurement|parental longevity|hippocampal volume|memory performance|health study participation|triglyceride measurement|insomnia measurement|Parkinson disease, disease progression measurement|type 2 diabetes mellitus|liver fat measurement, liver disease biomarker|Lewy body dementia|diet measurement|mortality|waist-hip ratio|longevity|Mental deterioration|physical activity measurement|sleep duration, high density lipoprotein cholesterol measurement|sugar consumption measurement|white matter hyperintensity measurement|refractive error|mean corpuscular volume|mean reticulocyte volume|matrix metalloproteinase‚Äìdegraded type I collagen measurement|cortical thickness|urate measurement|brain connectivity measurement|cerebral amyloid angiopathy|cognitive decline measurement|functional brain measurement|age of onset of stroke disorder|liver fat measurement|plasma beta-amyloid 1-42 measurement|plasma beta-amyloid 1-40:1-42 ratio measurement|familial hyperlipidemia|body height|platelet crit|myocardial infarction|Alzheimer disease, family history of Alzheimer‚Äôs disease|BMI-adjusted waist-hip ratio|triglyceride measurement, high density lipoprotein cholesterol measurement|very low density lipoprotein cholesterol measurement|very low density lipoprotein cholesterol measurement, esterified cholesterol measurement|free cholesterol measurement, very low density lipoprotein cholesterol measurement|very low density lipoprotein cholesterol measurement, lipid measurement|fatty acid measurement|total cholesterol measurement, very low density lipoprotein cholesterol measurement|phospholipid measurement, high density lipoprotein cholesterol measurement|esterified cholesterol measurement, high density lipoprotein cholesterol measurement|free cholesterol measurement, high density lipoprotein cholesterol measurement|lipid measurement, high density lipoprotein cholesterol measurement|very low density lipoprotein cholesterol measurement, phospholipid measurement|polyunsaturated fatty acid measurement|low density lipoprotein cholesterol measurement, lipid measurement|low density lipoprotein cholesterol measurement, phospholipid measurement|esterified cholesterol measurement, low density lipoprotein cholesterol measurement|free cholesterol measurement, low density lipoprotein cholesterol measurement|total cholesterol measurement, low density lipoprotein cholesterol measurement|phospholipid measurement, intermediate density lipoprotein measurement|triglyceride measurement, intermediate density lipoprotein measurement|linoleic acid measurement|esterified cholesterol measurement, intermediate density lipoprotein measurement|free cholesterol measurement, intermediate density lipoprotein measurement|lipid measurement, intermediate density lipoprotein measurement|omega-6 polyunsaturated fatty acid measurement|chylomicron measurement, very low density lipoprotein cholesterol measurement, esterified cholesterol measurement|Abdominal Aortic Aneurysm|level of Sterol ester (27:1/18:0) in blood serum|level of Sterol ester (27:1/14:0) in blood serum|level of Sterol ester (27:1/17:0) in blood serum|level of Sterol ester (27:1/20:2) in blood serum|response to COVID-19 vaccine, COVID-19|glomerular filtration rate|creatinine measurement|insomnia|very low density lipoprotein cholesterol measurement, phospholipids:total lipids ratio|age-related macular degeneration, COVID-19|carbohydrate intake measurement|low density lipoprotein cholesterol measurement, phospholipids:total lipids ratio|Hyperlipidemia|overnutrition, obesity|obesity|diabetic retinopathy|hip fracture|N-palmitoyl-sphingosine (d18:1/16:0) measurement|Sphingomyelin (d18:2/14:0, d18:1/14:1) measurement|Sphingomyelin (d18:2/16:0, d18:1/16:1) measurement|Rare dyslipidemia|1-palmitoyl-2-stearoyl-GPC (16:0/18:0) measurement|1-stearoyl-2-linoleoyl-GPE (18:0/18:2) measurement|chronic obstructive pulmonary disease|body mass index|diabetes mellitus|diabetes mellitus, Drugs used in diabetes use measurement|family history of Alzheimer‚Äôs disease|dementia|drug use measurement, dementia|memory impairment|drug use measurement, memory impairment|sign or symptom|diabetic eye disease|glucose measurement|macular degeneration|3-hydroxybutyrate measurement|total cholesterol measurement, high density lipoprotein cholesterol measurement|Alzheimer disease, age at onset|1,2-dipalmitoyl-GPC (16:0/16:0) measurement, cerebrospinal fluid biomarker measurement|cerebrospinal fluid biomarker measurement, 1-myristoyl-2-palmitoyl-GPC (14:0/16:0) measurement|angina pectoris|1-palmitoyl-2-stearoyl-GPC (16:0/18:0) measurement, cerebrospinal fluid biomarker measurement|1-palmitoyl-2-palmitoleoyl-GPC (16:0/16:1) measurement, cerebrospinal fluid biomarker measurement|triglycerides in very large HDL measurement|triglycerides in medium LDL measurement|phospholipids:total lipids ratio, high density lipoprotein cholesterol measurement|cholesteryl ester measurement, chylomicron measurement, very low density lipoprotein cholesterol measurement|saturated fatty acids measurement|total cholesterol in small VLDL|cholesterol esters in medium VLDL measurement|fall|triglycerides in small LDL measurement|total lipids in small VLDL|cholesterol:total lipids ratio, high density lipoprotein cholesterol measurement|valine measurement|tyrosine measurement|cholesteryl esters:total lipids ratio, high density lipoprotein cholesterol measurement|phospholipids in medium HDL measurement|low density lipoprotein cholesterol measurement, free cholesterol:total lipids ratio|triglycerides in large LDL measurement|triglycerides:total lipids ratio, very low density lipoprotein cholesterol measurement|total lipids in medium HDL measurement|very low density lipoprotein cholesterol measurement, free cholesterol:total lipids ratio|triglyceride measurement, low density lipoprotein cholesterol measurement|Alzheimer disease, Lewy body dementia|triglycerides in IDL measurement|triglycerides:total lipids ratio, high density lipoprotein cholesterol measurement|total cholesterol change measurement, high density lipoprotein cholesterol measurement|total lipids in large HDL|high density lipoprotein particle size measurement|phospholipids in large HDL measurement|age-related macular degeneration|cerebrovascular disorder|aortic aneurysm|aneurysm|esophageal disease|blood urea nitrogen measurement|drug use measurement, gastroesophageal reflux disease|cognitive function measurement|Back pain|neurofilament light chain measurement|serum gamma-glutamyl transferase measurement|body fat percentage|waist circumference|hip circumference|body composition measurement|dementia, Parkinson disease, disease progression measurement|antihyperlipidemic drug use measurement|1-stearoyl-GPE (18:0) measurement|1-nonadecanoyl-GPC (19:0) measurement|vitamin D measurement|coronary artery disease|fat body mass|uric acid measurement|ceramide measurement|lysophosphatidylcholine 20:1 measurement|taste liking measurement|systolic blood pressure|cholesteryl ester measurement, high density lipoprotein cholesterol measurement|cigarettes per day measurement|obstructive sleep apnea|triglycerides in LDL measurement|triglycerides to total lipids in large VLDL percentage|phospholipids:total lipids ratio|cholesteryl ester measurement|cognitive disorder|frontotemporal dementia|delirium|mental or behavioural disorder|nervous system disease|Cognitive impairment|amnesia|Sleep Disorder|body weight|heart disease|liver disease|diabetes mellitus, family history|cholesteryl ester 18:2 measurement|diglyceride measurement|diacylglycerol 38:5 measurement|diacylglycerol 36:4 measurement|diacylglycerol 36:3 measurement|glycerophospholipid measurement|sphingomyelin measurement|triglyceride measurement, very low density lipoprotein cholesterol measurement|eosinophil count|linoleoyl-arachidonoyl-glycerol (18:2/20:4) [1] measurement|familial lipoprotein lipase deficiency|phosphatidylcholine measurement|aspartate aminotransferase to alanine aminotransferase ratio|1-palmitoyl-GPE (16:0) measurement|2-palmitoyl-GPE (16:0) measurement|triglyceride measurement, phospholipid measurement|linoleoyl-arachidonoyl-glycerol (18:2/20:4) [2] measurement|cirrhosis of liver|oleoyl-arachidonoyl-glycerol (18:1/20:4) [1] measurement|oleoyl-arachidonoyl-glycerol (18:1/20:4) [2] measurement|oleoyl-linoleoyl-glycerol (18:1/18:2) [2] measurement	0.45423385|0.429077505	APOC1|APOE	NA	NA
1_196685194_C_A	1_196696521_C_A	1	196696521	ODBA	seq.26198.31	SomaLogic	trans	C	A	0.727362	-0.24195	0.0390763	9.22546	novel protein at locus (not assayed)	artificial	intron_variant	1	synonymous_variant	none	0.6178	GW-significant	rs1329424|rs1061147|rs570618	age-related macular degeneration|retinopathy|degeneration of macula and posterior pole|macular degeneration|atrophic macular degeneration, age-related macular degeneration, wet macular degeneration	0.284128	CFH	NA	NA
5_56022538_G_T	5_56022538_G_T	5	56022538	gp130, soluble	seq.2620.4	SomaLogic	cis	G	T	0.0827362	0.367763	0.0603886	8.94711	replicated variant - protein association	not replicated	intron_variant&non_coding_transcript_variant	0.873563	missense_variant	proxy	0.142	GW-significant	rs1373998	body height	0.733669	IL6ST	SATRALIZUMAB	CHEMBL3833307
1_196685194_C_A	1_196729142_A_G	1	196729142	ROM1	seq.26203.77	SomaLogic	trans	A	G	0.724104	-0.310897	0.038628	15.0767	novel protein at locus (not assayed)	artificial	intron_variant	1	synonymous_variant	none	0.5789	Bonferroni	rs1329424|rs1061147|rs570618|rs4658046|rs1831282|rs10733086	age-related macular degeneration|retinopathy|degeneration of macula and posterior pole|macular degeneration|atrophic macular degeneration, age-related macular degeneration, wet macular degeneration|age-related macular degeneration, disease progression measurement	0.284128	CFH	NA	NA
17_28367840_G_A	17_28367840_G_A	17	28367840	SLAP1	seq.26210.13	SomaLogic	trans	G	A	0.484691	-0.290132	0.0347893	16.128	novel protein at locus (not assayed)	artificial	missense_variant	0.885023	synonymous_variant	lead	0.4786	Bonferroni	rs241777|rs11080055|rs3093692|rs13469|rs704	apolipoprotein A 1 measurement, apolipoprotein B measurement|atrophic macular degeneration, age-related macular degeneration, wet macular degeneration|age-related macular degeneration, COVID-19|serum albumin measurement|bone density|osteoprotegerin measurement|heel bone mineral density|triglyceride measurement|systolic blood pressure|triglyceride measurement, high density lipoprotein cholesterol measurement|free cholesterol:total lipids ratio, intermediate density lipoprotein measurement|breast cancer anti-estrogen resistance protein 3 measurement|very low density lipoprotein cholesterol measurement, cholesterol:total lipids ratio|very low density lipoprotein cholesterol measurement, free cholesterol:total lipids ratio|very low density lipoprotein cholesterol measurement, cholesteryl esters:total lipids ratio|temporal arteritis|cholesterol:total lipids ratio, high density lipoprotein cholesterol measurement|cholesteryl esters:total lipids ratio, high density lipoprotein cholesterol measurement|cholesterol:total lipids ratio, low density lipoprotein cholesterol measurement|phospholipids:total lipids ratio, high density lipoprotein cholesterol measurement|phospholipids in small HDL measurement|low density lipoprotein cholesterol measurement, phospholipids:total lipids ratio|triglycerides in medium HDL measurement|phospholipids:total lipids ratio|hypertension|diastolic blood pressure|level of bone morphogenetic protein 4 in blood serum|phospholipid measurement, high density lipoprotein cholesterol measurement|lipid measurement, high density lipoprotein cholesterol measurement|total lipids in medium HDL measurement|phospholipids in medium HDL measurement|phospholipids in HDL measurement|total lipids in HDL measurement|body height	0.0926148430526316|0.0865334997368421|0.0856646826315789|0.0849638672105263	SARM1|VTN|SLC46A1|POLDIP2	NA	NA
1_196741786_T_C	1_196717788_G_A	1	196717788	TGIF1	seq.26219.9	SomaLogic	trans	G	A	0.295114	-0.287137	0.038078	13.3304	novel protein at locus (not assayed)	artificial	intron_variant	0.993492	intron_variant	none	0.1956	Bonferroni	rs6677604	kidney disease|IGA glomerulonephritis	0.280699	CFH	NA	NA
3_126540526_G_A	3_126535724_C_T	3	126535724	GRM2	seq.26239.37	SomaLogic	trans	C	T	0.209446	0.335167	0.0422014	14.7015	novel protein at locus (not assayed)	unique	intron_variant	1	intron_variant	none	0.2982	Bonferroni	NA	NA	0.338572	CHST13	LY404039|JNJ-40411813|LY2969822|LY2979165|POMAGLUMETAD METHIONIL ANHYDROUS|DECOGLURANT	CHEMBL375611|CHEMBL3337527|CHEMBL3545270|CHEMBL4303379|CHEMBL2110730|CHEMBL3301593
1_1024462_C_T	1_1024462_C_T	1	1024462	Agrin	seq.26259.1	SomaLogic	cis	C	T	0.35342	-0.207922	0.0367753	7.80443	replicated variant - protein association	replicated	intron_variant	0.677605	synonymous_variant	none	0.3695	GW-significant	rs2710888|rs3121560	body height|brain measurement	0.403339	AGRN	NA	NA
11_76781402_C_A	11_76764699_CCA_C	11	76764699	Agrin	seq.26259.1	SomaLogic	trans	CCA	C	0.283062	-0.214744	0.0384394	7.63525	replicated variant - protein association	replicated	intron_variant&non_coding_transcript_variant	0.900533	intron_variant	none	0.1602	GW-significant	rs1149596|rs881930|rs1149605	vitamin D measurement|pulse pressure measurement	0.359148	TSKU	NA	NA
7_99883384_A_G	7_99883384_A_G	7	99883384	CNPY4	seq.26263.20	SomaLogic	cis	A	G	0.0410423	-0.556877	0.0875094	9.70543	replicated locus - protein association	replicated	intron_variant	0.618597	frameshift_variant&splice_region_variant	proxy	0.03015	GW-significant	NA	NA	0.665093	CNPY4	NA	NA
7_100423148_G_T	7_100423148_G_T	7	100423148	CNPY4	seq.26263.20	SomaLogic	cis	G	T	0.0384365	-0.540763	0.0923411	8.32445	replicated locus - protein association	replicated	intron_variant	0.629868	upstream_gene_variant	none	0.04167	GW-significant	NA	NA	0.238524	CNPY4	NA	NA
1_56903865_T_C	1_56903865_T_C	1	56903865	CO8G	seq.26264.18	SomaLogic	trans	T	C	0.11987	0.516018	0.0496516	24.5728	replicated locus - protein association	unique	intron_variant	0.944123	missense_variant	proxy	0.008437	Bonferroni	NA	NA	0.756318	C8A	NA	NA
9_136955667_A_G	9_136955667_A_G	9	136955667	CO8G	seq.26264.18	SomaLogic	cis	A	G	0.443322	0.628352	0.0338529	76.1795	replicated locus - protein association	unique	downstream_gene_variant	NA	NA	none	NA	Bonferroni	NA	NA	0.2650896|0.17637436	C8G	NA	NA
16_157612_C_T	16_157612_C_T	16	157612	HBAZ	seq.26273.24	SomaLogic	cis	C	T	0.323779	0.853965	0.0362332	122.091	replicated variant - protein association	artificial	downstream_gene_variant	0.688135	intron_variant	none	0.6581	Bonferroni	NA	NA	0.2172445|0.15387197	HBZ	NA	NA
20_45923216_T_C	20_45923216_T_C	20	45923216	GLYL1	seq.26280.40	SomaLogic	trans	T	C	0.247883	-0.314483	0.0397742	14.5779	novel protein at locus (not assayed)	unique	downstream_gene_variant	0.613884	3_prime_UTR_variant	none	0.2057	Bonferroni	rs6073958	triglyceride measurement|high density lipoprotein particle size measurement|sleep duration, triglyceride measurement|sleep duration, high density lipoprotein cholesterol measurement|stem Cell Factor measurement|phospholipid measurement, high density lipoprotein cholesterol measurement|triglyceride measurement, high density lipoprotein cholesterol measurement|free cholesterol measurement, high density lipoprotein cholesterol measurement|lipid measurement, high density lipoprotein cholesterol measurement|cholesteryl ester measurement, high density lipoprotein cholesterol measurement|triglyceride measurement, intermediate density lipoprotein measurement|triglycerides:total lipids ratio, high density lipoprotein cholesterol measurement|esterified cholesterol measurement, high density lipoprotein cholesterol measurement|triglyceride measurement, low density lipoprotein cholesterol measurement|very low density lipoprotein cholesterol measurement, lipid measurement|free cholesterol measurement, very low density lipoprotein cholesterol measurement|cholesteryl ester measurement, very low density lipoprotein cholesterol measurement|triglyceride measurement, very low density lipoprotein cholesterol measurement|triglyceride measurement, phospholipid measurement|total cholesterol measurement, very low density lipoprotein cholesterol measurement|very low density lipoprotein cholesterol measurement|very low density lipoprotein cholesterol measurement, phospholipid measurement|fatty acid measurement|chylomicron measurement, very low density lipoprotein cholesterol measurement, cholesteryl esters:total lipids ratio|cholesteryl ester measurement, chylomicron measurement, very low density lipoprotein cholesterol measurement|chylomicron measurement, total cholesterol measurement, very low density lipoprotein cholesterol measurement|chylomicron measurement, very low density lipoprotein cholesterol measurement, phospholipid measurement|triglycerides in very large HDL measurement|total cholesterol measurement, high density lipoprotein cholesterol measurement|phospholipids:total lipids ratio, high density lipoprotein cholesterol measurement|chylomicron measurement, very low density lipoprotein cholesterol measurement, cholesterol:total lipids ratio|triglycerides in medium VLDL measurement|phospholipids in VLDL measurement|very low density lipoprotein cholesterol measurement, phospholipids:total lipids ratio|triglycerides in very small VLDL measurement|triglycerides:total lipids ratio, very low density lipoprotein cholesterol measurement|chylomicron measurement, very low density lipoprotein cholesterol measurement, phospholipids:total lipids ratio|very low density lipoprotein cholesterol measurement, cholesterol:total lipids ratio|very low density lipoprotein cholesterol measurement, cholesteryl esters:total lipids ratio|triglycerides in small HDL measurement|total lipids in medium VLDL|phospholipids in small HDL measurement|total lipids in small HDL measurement|total lipids in very large HDL measurement|total lipids in small VLDL|cholesterol:total lipids ratio, high density lipoprotein cholesterol measurement|triglycerides in small VLDL measurement|cholesteryl esters:total lipids ratio, high density lipoprotein cholesterol measurement|very low density lipoprotein particle size measurement|phospholipids in very large HDL measurement|triglycerides in medium HDL measurement|low density lipoprotein cholesterol measurement, free cholesterol:total lipids ratio|free cholesterol:total lipids ratio, high density lipoprotein cholesterol measurement|very low density lipoprotein cholesterol measurement, free cholesterol:total lipids ratio|low density lipoprotein cholesterol measurement, lipid measurement|cholesteryl ester measurement, low density lipoprotein cholesterol measurement|low density lipoprotein cholesterol measurement, phospholipid measurement|triglycerides in large HDL measurement|total cholesterol change measurement, high density lipoprotein cholesterol measurement|total lipids in large HDL|low density lipoprotein particle size measurement|phospholipids in large HDL measurement|triglycerides to total lipids in medium HDL percentage|phospholipids:total lipids ratio|triglycerides to total lipids in small HDL percentage|cholesterol:total lipids ratio, low density lipoprotein cholesterol measurement|low density lipoprotein cholesterol measurement, phospholipids:total lipids ratio|total cholesterol measurement, low density lipoprotein cholesterol measurement|total lipids in medium LDL|phospholipids in medium LDL measurement|cholesteryl ester measurement|triglycerides in small LDL measurement|triglycerides in VLDL measurement|phospholipids in HDL measurement|total lipids in HDL measurement|triglycerides to phosphoglycerides ratio|sphingomyelin measurement|degree of unsaturation measurement|monounsaturated fatty acids; 16:1, 18:1 measurement|total lipids in very large VLDL measurement|triglycerides in very large VLDL measurement|phospholipids in large VLDL measurement|total lipids in large VLDL|triglycerides in large VLDL measurement|triglycerides to total lipids in large VLDL percentage|triglycerides to total lipids in large HDL percentage|cholesteryl esters to total lipids in chylomicrons and extremely large VLDL percentage|triglycerides to total lipids in very large HDL percentage	0.07915143|0.07750228|0.06439877|0.060630646|0.056941655|0.049560085|0.04086184|0.04075642|0.034560885|0.032540157|0.03156307	PLTP|PCIF1|ZNF335|ACOT8|MMP9|CTSA|TNNC2|SPATA25|CD40|NEURL2|ZSWIM3	NA	NA
11_60173126_T_A	11_60259736_T_TA	11	60259736	MFGM	seq.26281.1	SomaLogic	trans	T	TA	0.52671	-0.359893	0.0331772	26.6888	replicated variant - protein association	unique	intron_variant	0.997364	missense_variant	proxy	0.5963	Bonferroni	rs1019670|rs7232|rs17602572|rs1582763	fibrinogen measurement|lymphocyte percentage of leukocytes|prothrombin time measurement|heel bone mineral density|Alzheimer disease|family history of Alzheimer‚Äôs disease	0.179089228857143|0.144590227142857	MS4A6A|MS4A4A	BRE-3 90Y	CHEMBL2109363
9_133251244_C_A	9_133273734_C_T	9	133273734	MINP1	seq.26282.111	SomaLogic	trans	C	T	0.233876	0.26852	0.0405275	10.4612	replicated variant - protein association	artificial	intron_variant&non_coding_transcript_variant	0.988591	non_coding_transcript_exon_variant	none	0.07743	GW-significant	rs77693339|rs8176693|rs8176672|rs8176644	open-angle glaucoma|endothelial growth factor measurement, angiopoietin-2 receptor measurement|serum lipase activity measurement|mean corpuscular volume|serum albumin measurement|erythrocyte count|appendicular lean mass|blood urea nitrogen measurement|anemia (phenotype)|neutrophil percentage of leukocytes	0.363278	ABO	NA	NA
11_44204551_G_C	11_44204551_G_C	11	44204551	NELL2	seq.26285.13	SomaLogic	trans	G	C	0.0358306	-0.498925	0.0911477	7.35608	novel protein at locus (assayed)	not replicated	intron_variant	0.905591	intron_variant	none	0.007541	GW-significant	NA	NA	0.467394	EXT2	NA	NA
3_56815721_C_T	3_56815721_C_T	3	56815721	SGF29	seq.26292.45	SomaLogic	trans	C	T	0.477199	-0.203664	0.033996	8.68033	novel protein at locus (assayed)	artificial	intron_variant	0.928248	intron_variant	none	0.7574	GW-significant	rs1354034	platelet count|mean platelet volume|platelet crit|reticulocyte count|reticulocyte measurement|lymphocyte count|lymphocyte percentage of leukocytes|mitochondrial DNA measurement|Thrombocytopenia|eukaryotic translation initiation factor 4 gamma 2 measurement|sphingosine measurement|sphingadienine measurement|spermidine measurement|aspartate measurement|platelet measurement|sphingosine 1-phosphate measurement|sphinganine measurement|hemorrhagic disease|pyruvate measurement|calcium measurement|thrombocytopenia 4|immature platelet measurement|immature platelet fraction|immature platelet count|N-acetylneuraminate measurement|1-stearoyl-2-oleoyl-GPS (18:0/18:1) measurement	0.0530736	ARHGEF3	NA	NA
3_56815721_C_T	3_56815721_C_T	3	56815721	TCTP	seq.26294.9	SomaLogic	trans	C	T	0.477199	-0.20867	0.0340634	9.04501	replicated variant - protein association	artificial	intron_variant	0.928248	intron_variant	none	0.7574	GW-significant	rs1354034	platelet count|mean platelet volume|platelet crit|reticulocyte count|reticulocyte measurement|lymphocyte count|lymphocyte percentage of leukocytes|mitochondrial DNA measurement|Thrombocytopenia|eukaryotic translation initiation factor 4 gamma 2 measurement|sphingosine measurement|sphingadienine measurement|spermidine measurement|aspartate measurement|platelet measurement|sphingosine 1-phosphate measurement|sphinganine measurement|hemorrhagic disease|pyruvate measurement|calcium measurement|thrombocytopenia 4|immature platelet measurement|immature platelet fraction|immature platelet count|N-acetylneuraminate measurement|1-stearoyl-2-oleoyl-GPS (18:0/18:1) measurement	0.0530736	ARHGEF3	NA	NA
1_196685194_C_A	1_196702856_G_A	1	196702856	UB2L6	seq.26297.52	SomaLogic	trans	G	A	0.730293	-0.402839	0.0386348	24.7281	novel protein at locus (assayed)	artificial	intron_variant	0.996591	synonymous_variant	none	0.6174	Bonferroni	rs1329424|rs1061147|rs570618|rs4658046	age-related macular degeneration|retinopathy|degeneration of macula and posterior pole|macular degeneration|atrophic macular degeneration, age-related macular degeneration, wet macular degeneration	0.284128	CFH	NA	NA
17_28367840_G_A	17_28367840_G_A	17	28367840	UB2L6	seq.26297.52	SomaLogic	trans	G	A	0.484691	0.490305	0.0343662	45.4546	novel protein at locus (assayed)	artificial	missense_variant	0.885023	synonymous_variant	lead	0.4786	Bonferroni	rs241777|rs11080055|rs3093692|rs13469|rs704	apolipoprotein A 1 measurement, apolipoprotein B measurement|atrophic macular degeneration, age-related macular degeneration, wet macular degeneration|age-related macular degeneration, COVID-19|serum albumin measurement|bone density|osteoprotegerin measurement|heel bone mineral density|triglyceride measurement|systolic blood pressure|triglyceride measurement, high density lipoprotein cholesterol measurement|free cholesterol:total lipids ratio, intermediate density lipoprotein measurement|breast cancer anti-estrogen resistance protein 3 measurement|very low density lipoprotein cholesterol measurement, cholesterol:total lipids ratio|very low density lipoprotein cholesterol measurement, free cholesterol:total lipids ratio|very low density lipoprotein cholesterol measurement, cholesteryl esters:total lipids ratio|temporal arteritis|cholesterol:total lipids ratio, high density lipoprotein cholesterol measurement|cholesteryl esters:total lipids ratio, high density lipoprotein cholesterol measurement|cholesterol:total lipids ratio, low density lipoprotein cholesterol measurement|phospholipids:total lipids ratio, high density lipoprotein cholesterol measurement|phospholipids in small HDL measurement|low density lipoprotein cholesterol measurement, phospholipids:total lipids ratio|triglycerides in medium HDL measurement|phospholipids:total lipids ratio|hypertension|diastolic blood pressure|level of bone morphogenetic protein 4 in blood serum|phospholipid measurement, high density lipoprotein cholesterol measurement|lipid measurement, high density lipoprotein cholesterol measurement|total lipids in medium HDL measurement|phospholipids in medium HDL measurement|phospholipids in HDL measurement|total lipids in HDL measurement|body height	0.0926148430526316|0.0865334997368421|0.0856646826315789|0.0849638672105263	SARM1|VTN|SLC46A1|POLDIP2	NA	NA
3_190595478_T_C	3_190595478_T_C	3	190595478	IL-1 R AcP	seq.2630.12	SomaLogic	cis	T	C	0.933876	-0.929147	0.0675196	42.36	replicated variant - protein association	replicated	intron_variant	1	intron_variant	none	0.8419	Bonferroni	NA	NA	0.824518	IL1RAP	IMSIDOLIMAB|SPESOLIMAB|ASTEGOLIMAB	CHEMBL4650441|CHEMBL4297911|CHEMBL4594385
9_8421329_CTTTTCT_C	9_8421329_CTTTTCT_C	9	8421329	RTL4	seq.26307.60	SomaLogic	trans	CTTTTCT	C	0.0254072	0.634094	0.114917	7.46442	novel protein at locus (not assayed)	unique	intron_variant	NA	NA	none	7.825e-05	GW-significant	NA	NA	0.242768	PTPRD	NA	NA
19_44909976_G_T	19_44909976_G_T	19	44909976	ZN396	seq.26309.26	SomaLogic	trans	G	T	0.0459283	1.03087	0.0830082	34.6852	novel protein at locus (not assayed)	artificial	upstream_gene_variant	1	missense_variant	proxy	0.07979	Bonferroni	rs7412|rs1065853	lipid measurement|response to statin, LDL cholesterol change measurement|pulse pressure measurement|reticulocyte count|Alzheimer disease|systolic blood pressure|triglyceride measurement|response to darapladib, lipoprotein-associated phospholipase A(2) change measurement|lipoprotein A measurement, apolipoprotein A 1 measurement|coronary artery disease|late-onset Alzheimers disease|longevity|Alzheimer disease, family history of Alzheimer‚Äôs disease|mean corpuscular volume|mean reticulocyte volume|reticulocyte measurement|aspirin use measurement|Calcium channel blocker use measurement|Antithrombotic agent use measurement|HMG CoA reductase inhibitor use measurement|Agents acting on the renin-angiotensin system use measurement|common carotid intimal medial thickness|liver fibrosis measurement|esterified stigmasterol measurement|vitamin D measurement|metabolic syndrome|platelet crit|phospholipids:total lipids ratio, intermediate density lipoprotein measurement|bilirubin measurement|triacylglycerol 56:3 measurement|level of Sphingomyelin (d42:2) in blood serum|proteasome activator complex subunit 1 measurement|level of Phosphatidylcholine (O-16:0_20:3) in blood serum|level of Sterol ester (27:1/18:1) in blood serum|level of Sterol ester (27:1/16:0) in blood serum|level of Sterol ester (27:1/20:4) in blood serum|level of Sterol ester (27:1/22:6) in blood serum|level of Sterol ester (27:1/18:2) in blood serum|sphingomyelin 16:0 measurement|sphingomyelin 18:0 measurement|sphingomyelin 24:0 measurement|sphingomyelin 24:1 measurement|phosphatidylethanolamine measurement|cholesteryl ester 16:0 measurement|phosphatidylcholine measurement|Beta blocking agent use measurement|very low density lipoprotein cholesterol measurement, cholesteryl esters:total lipids ratio|total cholesterol measurement, very low density lipoprotein cholesterol measurement|very low density lipoprotein cholesterol measurement, free cholesterol:total lipids ratio|free cholesterol measurement, very low density lipoprotein cholesterol measurement|sphingomyelin measurement|cholesterol:total lipids ratio, high density lipoprotein cholesterol measurement|cholesteryl esters:total lipids ratio, high density lipoprotein cholesterol measurement|cholesteryl ester measurement, very low density lipoprotein cholesterol measurement|free cholesterol measurement, high density lipoprotein cholesterol measurement|diglyceride measurement|cholesteryl ester measurement|cholesteryl ester 24:6 measurement|diet measurement|cholesterol:total lipids ratio, cholesteryl esters:total lipids ratio|metabolic disease|hyperlipidemia|Hypercholesterolemia|palmitoyl dihydrosphingomyelin (d18:0/16:0) measurement|palmitoyl sphingomyelin (d18:1/16:0) measurement|stearoyl sphingomyelin (d18:1/18:0) measurement|Sphingomyelin (d18:1/20:0, d16:1/22:0) measurement|Sphingomyelin (d18:1/20:1, d18:2/20:0) measurement|Sphingomyelin (d18:1/22:1, d18:2/22:0, d16:1/24:1) measurement|Sphingomyelin (d18:1/15:0, d16:1/17:0) measurement|Sphingomyelin (d18:1/17:0, d17:1/18:0, d19:1/16:0) measurement|Sphingomyelin (d18:1/21:0, d17:1/22:0, d16:1/23:0) measurement|Sphingomyelin (d18:2/23:0, d18:1/23:1, d17:1/24:1) measurement|memory performance|drug use measurement, Hypercholesterolemia|Hypercholesterolemia, family history|myocardial infarction|very low density lipoprotein cholesterol measurement, phospholipids:total lipids ratio|angina pectoris|triglycerides:total lipids ratio, very low density lipoprotein cholesterol measurement|triglycerides:total lipids ratio, low density lipoprotein cholesterol measurement|low density lipoprotein cholesterol measurement, phospholipids:total lipids ratio|esterified cholesterol measurement, high density lipoprotein cholesterol measurement|total cholesterol measurement, high density lipoprotein cholesterol measurement|total lipids in small LDL|low density lipoprotein cholesterol measurement, free cholesterol:total lipids ratio|apolipoprotein A 1 measurement, apolipoprotein B measurement|chylomicron measurement, very low density lipoprotein cholesterol measurement, cholesteryl esters:total lipids ratio|chylomicron measurement, very low density lipoprotein cholesterol measurement, free cholesterol:total lipids ratio|cholesterol:total lipids ratio, low density lipoprotein cholesterol measurement|esterified cholesterol measurement, low density lipoprotein cholesterol measurement|phospholipids in VLDL measurement|chylomicron measurement, very low density lipoprotein cholesterol measurement, phospholipids:total lipids ratio|chylomicron measurement, triglycerides:total lipids ratio, very low density lipoprotein cholesterol measurement|very low density lipoprotein cholesterol measurement, esterified cholesterol measurement|very low density lipoprotein cholesterol measurement, cholesterol:total lipids ratio|fatty acid measurement|polyunsaturated fatty acid measurement|choline measurement|total lipids in very small VLDL measurement|very low density lipoprotein cholesterol measurement|free cholesterol:total lipids ratio, high density lipoprotein cholesterol measurement|phospholipids:total lipids ratio, high density lipoprotein cholesterol measurement|phospholipids in small HDL measurement|phospholipids in small LDL measurement|total lipids in very large HDL measurement|phosphoglycerides measurement|very low density lipoprotein particle size measurement|phospholipids in large LDL measurement|low density lipoprotein cholesterol measurement, lipid measurement|total lipids in large LDL|phospholipids in medium LDL measurement|free cholesterol:total lipids ratio, intermediate density lipoprotein measurement|low density lipoprotein cholesterol measurement, cholesteryl esters:total lipids ratio|low density lipoprotein particle size measurement|phospholipids in IDL measurement|total lipids in IDL|triglycerides:total lipids ratio, intermediate density lipoprotein measurement|triglycerides in large HDL measurement|fatty acid change measurement|omega-3 polyunsaturated fatty acid measurement|esterified cholesterol measurement, intermediate density lipoprotein measurement|cholesteryl esters:total lipids ratio, intermediate density lipoprotein measurement|leucine measurement|omega-6 polyunsaturated fatty acid measurement|triglyceride measurement, high density lipoprotein cholesterol measurement|cholesterol:total lipids ratio, intermediate density lipoprotein measurement|total cholesterol measurement, low density lipoprotein cholesterol measurement|fatty acid measurement, linoleic acid measurement|linoleic acid measurement|hypertension|essential hypertension|coronary atherosclerosis|metabolite measurement, diet measurement|1-(1-enyl-stearoyl)-2-linoleoyl-GPE (P-18:0/18:2)* measurement|cholesteryl esters to total lipids in small HDL percentage|age of onset of Alzheimer disease|body mass index|erythrocyte measurement|aging|coronary artery calcification|X-24870 measurement|behenoyl sphingomyelin (d18:1/22:0) measurement|tricosanoyl sphingomyelin (d18:1/23:0) measurement|body fat percentage|N-palmitoyl-sphinganine (d18:0/16:0) measurement|lysophosphatidylethanolamine measurement|alanine measurement|GM3 ganglioside measurement|cholesteryl ester 18:0 measurement|cholesteryl ester 18:2 measurement|free cholesterol measurement, low density lipoprotein cholesterol measurement|cholesteryl ester measurement, low density lipoprotein cholesterol measurement|metabolite measurement|phospholipids in very small VLDL measurement|cigarettes per day measurement|gallstones|triglycerides in HDL measurement|degree of unsaturation measurement|docosahexaenoic acid measurement|total lipids in medium VLDL|phospholipids in medium VLDL measurement|cholesteryl esters to total lipids in small VLDL percentage|cholesteryl esters to total lipids in small LDL percentage|cholesteryl esters to total lipids in very large HDL percentage|triglycerides in medium HDL measurement|phospholipids:total lipids ratio|cholesteryl esters to total lipids in very large VLDL percentage|triglycerides to total lipids in very large VLDL percentage|cholesteryl esters to total lipids in large LDL percentage|heart rate|occlusion precerebral artery|carotid artery intima media thickness|mitochondrial DNA measurement|familial hyperlipidemia|phospholipid measurement, high density lipoprotein cholesterol measurement|cholesteryl ester measurement, high density lipoprotein cholesterol measurement|triglycerides:total lipids ratio, high density lipoprotein cholesterol measurement|clinical and behavioural ideal cardiovascular health|insomnia|lipoprotein measurement, phospholipid measurement|very low density lipoprotein cholesterol measurement, phospholipid measurement|very low density lipoprotein cholesterol measurement, lipid measurement|triglyceride measurement, phospholipid measurement|lipid measurement, lipoprotein measurement|lipid measurement, high density lipoprotein cholesterol measurement|Hyperlipidemia|free cholesterol measurement, chylomicron measurement, very low density lipoprotein cholesterol measurement|chylomicron measurement, triglyceride measurement, very low density lipoprotein cholesterol measurement|chylomicron measurement, very low density lipoprotein cholesterol measurement, lipid measurement|creatinine measurement|cholesteryl ester measurement, chylomicron measurement, very low density lipoprotein cholesterol measurement|chylomicron measurement, total cholesterol measurement, very low density lipoprotein cholesterol measurement|chylomicron measurement, very low density lipoprotein cholesterol measurement, phospholipid measurement|chylomicron measurement, very low density lipoprotein cholesterol measurement, cholesterol:total lipids ratio|chylomicron measurement, very low density lipoprotein cholesterol measurement|cholesteryl esters to total lipids in medium HDL percentage|triglycerides to total lipids in medium HDL percentage|triglycerides to total lipids in small HDL percentage|drug use measurement|phenylalanine measurement|phospholipid measurement|phospholipids in small VLDL measurement|phospholipids in very large HDL measurement|total lipids in medium HDL measurement|phospholipids in medium HDL measurement|total phospholipids in lipoprotein particles measurement|phospholipids in HDL measurement|total lipids in lipoprotein particles measurement|polyunsaturated fatty acids to total fatty acids percentage|monounsaturated fatty acids; 16:1, 18:1 measurement|saturated fatty acids to total fatty acids percentage|polyunsaturated fatty acids to monounsaturated fatty acids ratio|omega-6:omega-3 polyunsaturated fatty acid ratio|total lipids in chylomicrons and extremely large VLDL measurement|phospholipids in chylomicrons and extremely large VLDL measurement|triglycerides in chylomicrons and extremely large VLDL measurement|cholesteryl esters to total lipids in large VLDL percentage|cholesteryl esters to total lipids in medium LDL percentage|triglycerides to total lipids in large HDL percentage|total lipids in small HDL measurement|cholesteryl esters to total lipids in chylomicrons and extremely large VLDL percentage|triglycerides in small HDL measurement|triglycerides to total lipids in very large HDL percentage|cholesteryl esters to total lipids in large HDL percentage|heart disease	0.371864	APOE	NA	NA
1_196685194_C_A	1_196704863_C_A	1	196704863	IL-10 Rb	seq.2631.50	SomaLogic	trans	C	A	0.274919	0.281946	0.039208	12.1918	replicated variant - protein association	artificial	intron_variant	0.996581	synonymous_variant	none	0.6176	Bonferroni	rs1329424|rs1061147|rs570618|rs4658046|rs1831282	age-related macular degeneration|retinopathy|degeneration of macula and posterior pole|macular degeneration|atrophic macular degeneration, age-related macular degeneration, wet macular degeneration	0.284128	CFH	PEGILODECAKIN|PEGINTERFERON LAMBDA-1A|EFLEPEDOCOKIN ALFA	CHEMBL3989992|CHEMBL2108723|CHEMBL4594542
19_44945208_T_G	19_44945208_T_G	19	44945208	PRR5L	seq.26311.1	SomaLogic	trans	T	G	0.37329	0.982168	0.0352649	169.981	novel protein at locus (not assayed)	artificial	missense_variant	0.922949	upstream_gene_variant	lead	0.3585	Bonferroni	rs35336243|rs5167	Alzheimer disease|docosahexaenoic acid measurement, fatty acid measurement|triglyceride measurement|choline measurement|high density lipoprotein particle size measurement|phospholipid measurement, high density lipoprotein cholesterol measurement|free cholesterol measurement, high density lipoprotein cholesterol measurement|cholesteryl ester measurement, high density lipoprotein cholesterol measurement|lipid measurement, high density lipoprotein cholesterol measurement|total cholesterol measurement, high density lipoprotein cholesterol measurement|tumor necrosis factor receptor superfamily member 13C measurement|very low density lipoprotein cholesterol measurement, cholesteryl esters:total lipids ratio|free cholesterol:total lipids ratio, high density lipoprotein cholesterol measurement|fatty acid measurement|memory performance|ceramide measurement|low density lipoprotein cholesterol measurement, phospholipids:total lipids ratio|low density lipoprotein cholesterol measurement, cholesteryl esters:total lipids ratio|cholesterol:total lipids ratio, high density lipoprotein cholesterol measurement|cholesteryl esters:total lipids ratio, high density lipoprotein cholesterol measurement|phospholipid measurement|total lipids in large HDL|phospholipids in large HDL measurement|cholesteryl ester measurement|total lipids in HDL measurement	0.29317	APOC4	NA	NA
3_165768357_T_G	3_165760452_G_T	3	165760452	PRR5L	seq.26311.1	SomaLogic	trans	G	T	0.17557	0.316065	0.0424168	13.0346	novel protein at locus (not assayed)	artificial	intron_variant&non_coding_transcript_variant	1	intron_variant&non_coding_transcript_variant	none	0.2052	Bonferroni	NA	NA	0.311547	BCHE	NA	NA
1_196685194_C_A	1_196696914_T_C	1	196696914	CH037	seq.26312.24	SomaLogic	trans	T	C	0.728664	0.224019	0.0393303	7.9109	novel protein at locus (not assayed)	artificial	intron_variant	1	synonymous_variant	none	0.6179	GW-significant	rs1329424|rs1061147|rs570618	age-related macular degeneration|retinopathy|degeneration of macula and posterior pole|macular degeneration|atrophic macular degeneration, age-related macular degeneration, wet macular degeneration	0.284128	CFH	NA	NA
19_18075942_T_C	19_18075942_T_C	19	18075942	IL-12 Rb1	seq.2632.5	SomaLogic	cis	T	C	0.236482	-0.33892	0.0401671	16.4901	replicated variant - protein association	unique	intron_variant	1	missense_variant	proxy	0.3201	Bonferroni	NA	NA	0.545646	IL12RB1	NA	NA
1_56920602_T_C	1_56934253_T_A	1	56934253	CADH9	seq.26323.3	SomaLogic	trans	T	A	0.501303	0.188874	0.0343624	7.4119	novel protein at locus (not assayed)	artificial	intron_variant	1	intron_variant	none	0.326	GW-significant	NA	NA	0.1742820188|0.1153076508	C8A|C8B	NA	NA
1_196685194_C_A	1_196703343_C_T	1	196703343	CD151	seq.26324.61	SomaLogic	trans	C	T	0.728013	-0.264688	0.0390633	10.9078	novel protein at locus (assayed)	artificial	intron_variant	0.996589	synonymous_variant	none	0.6173	GW-significant	rs1329424|rs1061147|rs570618|rs4658046	age-related macular degeneration|retinopathy|degeneration of macula and posterior pole|macular degeneration|atrophic macular degeneration, age-related macular degeneration, wet macular degeneration	0.284128	CFH	NA	NA
9_133266456_T_C	9_133279427_T_C	9	133279427	CLC14	seq.26326.7	SomaLogic	trans	T	C	0.854397	0.381412	0.0450801	16.5757	replicated variant - protein association	artificial	upstream_gene_variant	0.909421	intron_variant&non_coding_transcript_variant	none	0.8042	Bonferroni	rs2519093|rs977371848|rs507666|rs992108547|rs600038|rs651007|rs579459|rs495828|rs635634	venous thromboembolism|coronary artery disease|allergic disease|allergic rhinitis|hematocrit|neutrophil count|red blood cell density measurement|triglyceride measurement|erythrocyte count|sleep duration, low density lipoprotein cholesterol measurement|myeloid white cell count|leukocyte count|e-selectin measurement|HMG CoA reductase inhibitor use measurement|total campesterol measurement|myocardial infarction|cholesterol:total lipids ratio, intermediate density lipoprotein measurement|free cholesterol:total lipids ratio, intermediate density lipoprotein measurement|triglycerides:total lipids ratio, intermediate density lipoprotein measurement|triglycerides:total lipids ratio, low density lipoprotein cholesterol measurement|very low density lipoprotein cholesterol measurement, phospholipids:total lipids ratio|cholesterol:total lipids ratio, high density lipoprotein cholesterol measurement|very low density lipoprotein cholesterol measurement, cholesterol:total lipids ratio|triglycerides:total lipids ratio, very low density lipoprotein cholesterol measurement|very low density lipoprotein cholesterol measurement, free cholesterol:total lipids ratio|cholesteryl esters:total lipids ratio, high density lipoprotein cholesterol measurement|very low density lipoprotein cholesterol measurement, cholesteryl esters:total lipids ratio|diet measurement|X-26054 measurement|X-23749 measurement|blood urea nitrogen measurement|cholesteryl esters:total lipids ratio, intermediate density lipoprotein measurement|fibrinopeptide A, des-ala(1) measurement|level of Ser-Leu in blood|cell surface glycoprotein CD200 receptor 1 measurement|cholesterol:total lipids ratio, low density lipoprotein cholesterol measurement|cholesteryl ester measurement, high density lipoprotein cholesterol measurement|cholesteryl esters to total lipids in large VLDL percentage|triglycerides to total lipids in very large VLDL percentage|cholesteryl esters to total lipids in medium VLDL percentage|triglycerides to total lipids in medium VLDL percentage|low density lipoprotein cholesterol measurement, free cholesterol:total lipids ratio|diastolic blood pressure|Eczematoid dermatitis, allergic rhinitis|gut microbiome measurement|bilirubin measurement|serum non-albumin protein measurement|aspartate aminotransferase to alanine aminotransferase ratio|glucose measurement|serum urea measurement|free cholesterol measurement, intermediate density lipoprotein measurement|creatinine measurement|glomerular filtration rate|serum gamma-glutamyl transferase measurement|level of Sterol ester (27:1/18:0) in blood serum|sphingomyelin measurement|X-11423--O-sulfo-L-tyrosine measurement|pyruvate measurement|chylomicron measurement, very low density lipoprotein cholesterol measurement, cholesterol:total lipids ratio|chylomicron measurement, very low density lipoprotein cholesterol measurement, cholesteryl esters:total lipids ratio|cholesterol:total lipids ratio, cholesteryl esters:total lipids ratio|low density lipoprotein cholesterol measurement, cholesteryl esters:total lipids ratio|fatty acid change measurement|histidine measurement|fatty acid measurement|X-14189--leucylalanine measurement|aspartylphenylalanine measurement|endometriosis|heart failure|OX-2 membrane glycoprotein measurement|clinical and behavioural ideal cardiovascular health|cholelithiasis|serum metabolite measurement|iron biomarker measurement, ferritin measurement|fasting blood glucose measurement|stem Cell Factor measurement|hepatocyte growth factor receptor measurement|vascular endothelial growth factor receptor 2 measurement|vascular endothelial growth factor receptor 3 measurement|ADpSGEGDFXAEGGGVR measurement|mitochondrial DNA measurement|adhesion molecule measurement, soluble P-selectin measurement|urinary metabolite measurement|age-related macular degeneration, COVID-19|protein intake measurement|tumor necrosis factor ligand superfamily member 12 measurement|ADpSGEGDFXAEGGGVR-to-X-14304--leucylalanine ratio|angiotensin converting enzyme activity measurement|cholesteryl ester measurement, very low density lipoprotein cholesterol measurement|COVID-19, coronary artery disease|hypertension, COVID-19|DSGEGDFXAEGGGVR-to-ADpSGEGDFXAEGGGVR ratio|body height|Ischemic stroke|tonsillectomy risk measurement|neutrophil count, eosinophil count|granulocyte count|allergic disease, age at onset|neutrophil count, basophil count|glucose-dependent insulinotropic peptide measurement, glucose tolerance test|type 2 diabetes mellitus|digestive system infectious disorder|heel bone mineral density|aspirin use measurement|monocyte count|high density lipoprotein particle size measurement|choline measurement|cholesteryl ester 18:0 measurement|phospholipid measurement, high density lipoprotein cholesterol measurement|lipid measurement, high density lipoprotein cholesterol measurement|lipoprotein measurement, phospholipid measurement|free cholesterol measurement, very low density lipoprotein cholesterol measurement|very low density lipoprotein cholesterol measurement, lipid measurement|lipid measurement, lipoprotein measurement|very low density lipoprotein cholesterol measurement|very low density lipoprotein cholesterol measurement, phospholipid measurement|phospholipids:total lipids ratio, high density lipoprotein cholesterol measurement|Varicose veins|chylomicron measurement, very low density lipoprotein cholesterol measurement, phospholipids:total lipids ratio|low density lipoprotein cholesterol measurement, phospholipids:total lipids ratio|triglycerides in medium LDL measurement|esterified cholesterol measurement, high density lipoprotein cholesterol measurement|total lipids in small LDL|esterified cholesterol measurement, low density lipoprotein cholesterol measurement|phospholipids in VLDL measurement|total cholesterol measurement, high density lipoprotein cholesterol measurement|chylomicron measurement, triglycerides:total lipids ratio, very low density lipoprotein cholesterol measurement|very low density lipoprotein cholesterol measurement, esterified cholesterol measurement|polyunsaturated fatty acid measurement|total cholesterol in small VLDL|total lipids in very small VLDL measurement|total lipids in small HDL measurement|phospholipids in small LDL measurement|total cholesterol measurement, very low density lipoprotein cholesterol measurement|phosphoglycerides measurement|very low density lipoprotein particle size measurement|phospholipids in large LDL measurement|triglycerides in large LDL measurement|low density lipoprotein cholesterol measurement, lipid measurement|phospholipids in medium LDL measurement|total lipids in IDL|total lipids in large LDL|free cholesterol:total lipids ratio, high density lipoprotein cholesterol measurement|phospholipids in IDL measurement|triglyceride measurement, low density lipoprotein cholesterol measurement|omega-6 polyunsaturated fatty acid measurement|esterified cholesterol measurement, intermediate density lipoprotein measurement|total cholesterol measurement, low density lipoprotein cholesterol measurement|linoleic acid measurement|immature granulocyte count|cardioembolic stroke|retinal vasculature measurement|phospholipid measurement|free cholesterol measurement, high density lipoprotein cholesterol measurement|total lipids in small VLDL|phospholipids in small VLDL measurement|total phospholipids in lipoprotein particles measurement|total lipids in lipoprotein particles measurement|cholesteryl ester measurement|phospholipids in small HDL measurement|cholesteryl esters to total lipids in small LDL percentage|phospholipids:total lipids ratio	0.229806	ABO	NA	NA
19_4236999_G_A	19_4236999_G_A	19	4236999	IL-39	seq.26327.6	SomaLogic	cis	G	A	0.424756	-1.00097	0.0346163	183.125	replicated variant - protein association	replicated	missense_variant	1	synonymous_variant	lead	0.2898	Bonferroni	NA	NA	0.363042	EBI3|IL23A	NA	NA
9_133251244_C_A	9_133262254_C_T	9	133262254	NOTC4	seq.26329.69	SomaLogic	trans	C	T	0.236482	0.678085	0.0372696	73.2401	novel protein at locus (not assayed)	artificial	intron_variant&non_coding_transcript_variant	0.98864	non_coding_transcript_exon_variant	none	0.07953	Bonferroni	rs77693339|rs8176693	open-angle glaucoma|endothelial growth factor measurement, angiopoietin-2 receptor measurement|serum lipase activity measurement|mean corpuscular volume|serum albumin measurement|erythrocyte count	0.363278	ABO	NA	NA
6_32222613_T_G	6_32222613_T_G	6	32222613	NOTC4	seq.26329.69	SomaLogic	cis	T	G	0.457003	-0.598375	0.0326173	74.444	novel protein at locus (not assayed)	unique	missense_variant	0.637598	synonymous_variant	lead	0.3606	Bonferroni	rs915895|rs915894	endoplasmic reticulum resident protein 29 measurement|serum albumin measurement	0.66813	NOTCH4	NA	NA
X_118770222_A_G	X_118770222_A_G	23	118770222	IL-13 Ra1	seq.2633.52	SomaLogic	cis	A	G	0.279805	0.363199	0.0320309	29.0754	replicated variant - protein association	replicated	intron_variant	0.916579	3_prime_UTR_variant	none	0.1597	Bonferroni	rs1316982|rs3121672|rs2489879	body mass index|body weight	NA	IL13RA1	CINTREDEKIN BESUDOTOX	CHEMBL2108583
7_100316269_C_T	7_100316269_C_T	7	100316269	PILRB	seq.26330.37	SomaLogic	cis	C	T	0.0358306	-1.05778	0.0926663	29.4531	novel variant - protein association (ancestry)	not replicated	intron_variant	0.952085	missense_variant	proxy	0.0001323	Bonferroni	NA	NA	0.3177434|0.25399262	PILRB	NA	NA
7_100913675_C_T	7_100913675_C_T	7	100913675	PILRB	seq.26330.37	SomaLogic	trans	C	T	0.0286645	-0.869682	0.10567	15.7283	novel protein at locus (assayed)	not replicated	intergenic_variant	0.752963	synonymous_variant	none	0.0001032	Bonferroni	NA	NA	0.405867	ACHE	NA	NA
7_99612206_T_C	7_99612206_T_C	7	99612206	PILRB	seq.26330.37	SomaLogic	trans	T	C	0.0306189	-0.812444	0.101525	14.9135	novel protein at locus (assayed)	not replicated	upstream_gene_variant	0.975785	intron_variant	none	0	Bonferroni	NA	NA	0.2607468|0.16949217	CYP3A5|ZNF655	NA	NA
19_51407761_C_CTTAG	19_51407761_C_CTTAG	19	51407761	SIG10	seq.26332.62	SomaLogic	cis	C	CTTAG	0.0850163	-0.349042	0.0609064	8.00016	replicated variant - protein association	replicated	downstream_gene_variant	0.783018	3_prime_UTR_variant	none	0.05703	GW-significant	NA	NA	0.680082	SIGLEC10	CD24FC	CHEMBL4297717
7_95308134_T_C	7_95313453_A_C	7	95313453	CL12B	seq.26333.37	SomaLogic	trans	A	C	0.421498	0.252656	0.0340869	12.9055	novel protein at locus (not assayed)	unique	intron_variant	0.991809	missense_variant	proxy	0.3747	Bonferroni	rs2237582	X-12740 measurement	0.602992	PON1	NA	NA
1_196685194_C_A	1_196677046_G_T	1	196677046	Layilin	seq.2635.61	SomaLogic	trans	G	T	0.270684	0.34139	0.0392041	17.5097	replicated variant - protein association	artificial	intron_variant	0.969527	missense_variant	proxy	0.6178	Bonferroni	rs1329424|rs1061147|rs570618|rs1061170|rs10801555|rs10801556|rs488380|rs579745|rs10922102|rs4658046|rs203688|rs12038333|rs1831282|rs10733086|rs380390|rs506317	age-related macular degeneration|retinopathy|degeneration of macula and posterior pole|macular degeneration|atrophic macular degeneration, age-related macular degeneration, wet macular degeneration|wet macular degeneration|atrophic macular degeneration|complement factor H measurement, protein binding measurement|drug use measurement, macular degeneration|Visual impairment|retinal degeneration|serum albumin measurement|age-related macular degeneration, disease progression measurement|eosinophil count	0.284128	CFH	NA	NA
1_196685194_C_A	1_196685194_C_A	1	196685194	Lymphotoxin b R	seq.2636.10	SomaLogic	trans	C	A	0.271661	0.376737	0.0395204	20.8148	replicated locus - protein association	artificial	synonymous_variant	0.993174	synonymous_variant	none	0.6176	Bonferroni	rs1329424|rs1061147	age-related macular degeneration|retinopathy|degeneration of macula and posterior pole|macular degeneration	0.284128	CFH	HCBE-11	CHEMBL2109509
10_17849108_G_C	10_17849108_G_C	10	17849108	Macrophage mannose receptor	seq.2637.77	SomaLogic	cis	G	C	0.0716612	-0.524201	0.0627082	16.2003	replicated variant - protein association	replicated	intron_variant	0.8194	synonymous_variant	none	0.01312	Bonferroni	NA	NA	0.383538	MRC1	NA	NA
1_196685194_C_A	1_196677046_G_T	1	196677046	MSP R	seq.2640.3	SomaLogic	trans	G	T	0.270684	0.367636	0.0398721	19.5286	replicated variant - protein association	artificial	intron_variant	0.969527	missense_variant	proxy	0.6178	Bonferroni	rs1329424|rs1061147|rs570618|rs1061170|rs10801555|rs10801556|rs488380|rs579745|rs10922102|rs4658046|rs203688|rs12038333|rs1831282|rs10733086|rs380390|rs506317	age-related macular degeneration|retinopathy|degeneration of macula and posterior pole|macular degeneration|atrophic macular degeneration, age-related macular degeneration, wet macular degeneration|wet macular degeneration|atrophic macular degeneration|complement factor H measurement, protein binding measurement|drug use measurement, macular degeneration|Visual impairment|retinal degeneration|serum albumin measurement|age-related macular degeneration, disease progression measurement|eosinophil count	0.284128	CFH	NARNATUMAB|GLESATINIB|MK-8033	CHEMBL1743046|CHEMBL3989914|CHEMBL2323775
17_28367840_G_A	17_28322698_A_C	17	28322698	P-Cadherin	seq.2643.57	SomaLogic	trans	A	C	0.517264	0.376204	0.0334823	28.5659	replicated locus - protein association	artificial	intron_variant	0.931688	intron_variant&non_coding_transcript_variant	none	0.52	Bonferroni	rs241777|rs11080055	apolipoprotein A 1 measurement, apolipoprotein B measurement|atrophic macular degeneration, age-related macular degeneration, wet macular degeneration|age-related macular degeneration, COVID-19	0.0926148430526316|0.0865334997368421|0.0856646826315789|0.0849638672105263	SARM1|VTN|SLC46A1|POLDIP2	PF-03732010	CHEMBL2109534
1_196685194_C_A	1_196704863_C_A	1	196704863	sICAM-3	seq.2649.77	SomaLogic	trans	C	A	0.274919	0.288982	0.0390327	12.8776	replicated variant - protein association	artificial	intron_variant	0.996581	synonymous_variant	none	0.6176	Bonferroni	rs1329424|rs1061147|rs570618|rs4658046|rs1831282	age-related macular degeneration|retinopathy|degeneration of macula and posterior pole|macular degeneration|atrophic macular degeneration, age-related macular degeneration, wet macular degeneration	0.284128	CFH	ICM3	CHEMBL2109481
19_43652320_T_C	19_43652320_T_C	19	43652320	suPAR	seq.2652.15	SomaLogic	cis	T	C	0.168078	-0.299049	0.0451361	10.4608	replicated variant - protein association	not replicated	missense_variant	NA	NA	lead	0.1627	GW-significant	NA	NA	0.879074	PLAUR	NA	NA
17_16934670_C_T	17_16934670_C_T	17	16934670	BCMA	seq.2665.26	SomaLogic	trans	C	T	0.166775	0.261625	0.0471984	7.52702	replicated variant - protein association	not replicated	downstream_gene_variant	0.843624	missense_variant	proxy	0.1102	GW-significant	rs3751985|rs74998556|rs11871721|rs55672385|rs34562254|rs4792800|rs4561508|rs57382045|rs74892229	triglycerides:total lipids ratio, high density lipoprotein cholesterol measurement|serum IgG measurement|triglyceride measurement, high density lipoprotein cholesterol measurement|erythrocyte count|multiple myeloma|red blood cell density measurement|serum albumin measurement|sodium measurement|tumor necrosis factor receptor superfamily member 17 measurement|hematocrit|total blood protein measurement|chylomicron measurement, very low density lipoprotein cholesterol measurement, cholesterol:total lipids ratio|very low density lipoprotein cholesterol measurement, free cholesterol:total lipids ratio|cholesterol:total lipids ratio, high density lipoprotein cholesterol measurement|free cholesterol:total lipids ratio, high density lipoprotein cholesterol measurement|low density lipoprotein particle size measurement|plasma protein metabolism disease|amino acid metabolism disease|Paraproteinemia|bilirubin measurement|phospholipids in small LDL measurement|total lipids in very large HDL measurement|total cholesterol measurement, high density lipoprotein cholesterol measurement|esterified cholesterol measurement, high density lipoprotein cholesterol measurement|phospholipids in very large HDL measurement|IGA glomerulonephritis|platelet count	0.773608	TNFRSF13B	CILTACABTAGENE AUTOLEUCEL|BELANTAMAB MAFODOTIN|IDECABTAGENE VICLEUCEL|ELRANATAMAB|TECLISTAMAB	CHEMBL4802263|CHEMBL4298209|CHEMBL4298199|CHEMBL4297809|CHEMBL4594505
1_56920602_T_C	1_56934253_T_A	1	56934253	CDO1	seq.26665.29	SomaLogic	trans	T	A	0.501303	0.270228	0.0352216	13.772	novel protein at locus (not assayed)	artificial	intron_variant	1	intron_variant	none	0.326	Bonferroni	NA	NA	0.1742820188|0.1153076508	C8A|C8B	NA	NA
11_65169248_A_C	11_65169248_A_C	11	65169248	Calpain I	seq.2668.70	SomaLogic	cis	A	C	0.162866	-0.370395	0.0469317	14.5274	replicated variant - protein association	unique	upstream_gene_variant	0.783114	synonymous_variant	none	0.2536	Bonferroni	rs11227136	platelet crit	0.15883093|0.13214855|0.1045997|0.08044423	CAPNS1|CAPN1	NA	NA
4_79866686_T_G	4_79786350_A_G	4	79786350	KLF5	seq.26695.128	SomaLogic	trans	A	G	0.485016	-0.227432	0.0352408	9.96186	novel protein at locus (not assayed)	unique	intergenic_variant	0.926988	intron_variant&non_coding_transcript_variant	none	0.1832	GW-significant	NA	NA	0.0171255	ANTXR2	NA	NA
7_55140584_G_A	7_55140584_G_A	7	55140584	ERBB1	seq.2677.1	SomaLogic	cis	G	A	0.445603	-0.21408	0.0340573	9.48678	replicated variant - protein association	not replicated	intron_variant	0.609001	synonymous_variant	none	0.4632	GW-significant	NA	NA	0.811699	EGFR	AMIVANTAMAB|PANITUMUMAB|FALNIDAMOL|ERLOTINIB|SIMOTINIB|TARLOXOTINIB|ABIVERTINIB MALEATE|AZD-4769|OSIMERTINIB MESYLATE|ZALUTUMUMAB|FUTUXIMAB|NAZARTINIB|AFATINIB|CETUXIMAB|LAPATINIB|IMGATUZUMAB|FIRMONERTINIB|BRIGATINIB|AZD-3759|VANDETANIB|MOBOCERTINIB SUCCINATE|NERATINIB|BMS-690514|MAB-425|MODOTUXIMAB|DEPATUXIZUMAB MAFODOTIN|OLMUTINIB|LAPATINIB DITOSYLATE|THELIATINIB|CEP-32496|PIMURUTAMAB|NECITUMUMAB|AFATINIB DIMALEATE|ABIVERTINIB|S-222611|PUQUITINIB MESYLATE DIHYDRATE|AEE-788|RG-7160|RINDOPEPIMUT|MP-412|PF-06459988|ALLITINIB|NAQUOTINIB|ERLOTINIB HYDROCHLORIDE|POZIOTINIB|CETUXIMAB SAROTALOCAN|PD-0166285|EPITINIB|DULIGOTUZUMAB|CLN-081|EMB-01|PELITINIB|DACOMITINIB|MATUZUMAB|AC-480|LAZERTINIB|VARLITINIB|SAPITINIB|TESEVATINIB|CANERTINIB DIHYDROCHLORIDE|AUMOLERTINIB|DACOMITINIB ANHYDROUS|MDX-447|JNJ-26483327|MOBOCERTINIB|GEFITINIB|CANERTINIB|TUXOBERTINIB|KBP5209|ICOTINIB|CUDC-101|OSIMERTINIB|NIMOTUZUMAB|TOMUZOTUXIMAB|PKI-166|RUSERONTINIB|TAK-285|PYROTINIB|GC1118|DEPATUXIZUMAB|MAVELERTINIB|NERATINIB MALEATE|ROCILETINIB	CHEMBL4297774|CHEMBL1201827|CHEMBL258940|CHEMBL553|CHEMBL3545235|CHEMBL4297661|CHEMBL4297866|CHEMBL422872|CHEMBL3545063|CHEMBL2107861|CHEMBL2109388|CHEMBL3787344|CHEMBL1173655|CHEMBL1201577|CHEMBL554|CHEMBL2109389|CHEMBL4297258|CHEMBL3545311|CHEMBL3623290|CHEMBL24828|CHEMBL4802239|CHEMBL180022|CHEMBL3545396|CHEMBL2109390|CHEMBL3989988|CHEMBL3707277|CHEMBL3786343|CHEMBL1201179|CHEMBL5314410|CHEMBL2029988|CHEMBL4594549|CHEMBL1743047|CHEMBL2105712|CHEMBL4297865|CHEMBL3545200|CHEMBL4596972|CHEMBL587723|CHEMBL2109393|CHEMBL2107863|CHEMBL5095024|CHEMBL3786098|CHEMBL1947204|CHEMBL3663929|CHEMBL1079742|CHEMBL3545154|CHEMBL4298088|CHEMBL49120|CHEMBL5314411|CHEMBL3137345|CHEMBL5095492|CHEMBL4650281|CHEMBL4594472|CHEMBL607707|CHEMBL3545196|CHEMBL2105719|CHEMBL2108038|CHEMBL1645462|CHEMBL4558324|CHEMBL2103842|CHEMBL2408045|CHEMBL3544983|CHEMBL545315|CHEMBL4761468|CHEMBL2110732|CHEMBL2109391|CHEMBL3109738|CHEMBL4650319|CHEMBL939|CHEMBL31965|CHEMBL4650279|CHEMBL4650289|CHEMBL2087361|CHEMBL598797|CHEMBL3353410|CHEMBL2108359|CHEMBL4297842|CHEMBL1963502|CHEMBL3678958|CHEMBL1614725|CHEMBL3647420|CHEMBL4650290|CHEMBL3707294|CHEMBL3989970|CHEMBL3989921|CHEMBL3545308
2_215435462_C_T	2_215433073_G_C	2	215433073	PP14B	seq.26775.8	SomaLogic	trans	G	C	0.598371	0.209511	0.0362558	8.12332	novel protein at locus (not assayed)	unique	intron_variant	0.988375	intron_variant	none	0.7334	GW-significant	rs1837121|rs1250244	systolic blood pressure|anthropometric measurement	0.535033	FN1	NA	NA
1_196685194_C_A	1_196685194_C_A	1	196685194	APOO	seq.26776.31	SomaLogic	trans	C	A	0.271661	0.22066	0.0396114	7.59545	novel protein at locus (not assayed)	artificial	synonymous_variant	0.993174	synonymous_variant	none	0.6176	GW-significant	rs1329424|rs1061147	age-related macular degeneration|retinopathy|degeneration of macula and posterior pole|macular degeneration	0.284128	CFH	NA	NA
6_31849464_G_T	6_31876149_G_A	6	31876149	Cytochrome P450 3A4	seq.26779.8	SomaLogic	trans	G	A	0.133876	0.487206	0.0501585	21.5775	novel variant - protein association (ancestry)	artificial	intron_variant	1	synonymous_variant	none	0.0007496	Bonferroni	NA	NA	0.0717756	EHMT2	RITONAVIR|COBICISTAT|TABIMORELIN	CHEMBL163|CHEMBL2095208|CHEMBL281764
3_165768357_T_G	3_165756223_T_C	3	165756223	LICH	seq.26783.1	SomaLogic	trans	T	C	0.178827	-0.286154	0.043787	10.1969	novel protein at locus (not assayed)	artificial	intron_variant&non_coding_transcript_variant	0.99547	intron_variant&non_coding_transcript_variant	none	0.2657	GW-significant	NA	NA	0.311547	BCHE	NA	NA
1_203511225_G_A	1_203511225_G_A	1	203511225	PRELP	seq.26789.103	SomaLogic	cis	G	A	0.0312704	-0.601291	0.0940533	9.78896	replicated locus - protein association	replicated	downstream_gene_variant	1	downstream_gene_variant	none	0.01488	GW-significant	NA	NA	0.15154	PRELP	NA	NA
7_55915775_G_A	7_55915775_G_A	7	55915775	SUMF2	seq.26793.1	SomaLogic	cis	G	A	0.0175896	-1.26996	0.13112	21.4589	replicated variant - protein association	replicated	intron_variant	0.88952	missense_variant	proxy	0.04174	Bonferroni	NA	NA	0.11870128|0.09140744	SUMF2	NA	NA
1_196685194_C_A	1_196685194_C_A	1	196685194	AP5S1	seq.26800.113	SomaLogic	trans	C	A	0.271661	0.36502	0.0396452	19.4752	novel protein at locus (not assayed)	artificial	synonymous_variant	0.993174	synonymous_variant	none	0.6176	Bonferroni	rs1329424|rs1061147	age-related macular degeneration|retinopathy|degeneration of macula and posterior pole|macular degeneration	0.284128	CFH	NA	NA
19_44913484_C_T	19_44912921_G_T	19	44912921	BSPRY	seq.26801.4	SomaLogic	trans	G	T	0.147883	-0.445232	0.0485901	19.297	novel protein at locus (not assayed)	artificial	upstream_gene_variant	0.993648	missense_variant	proxy	0.2195	Bonferroni	rs429358|rs75627662|rs483082	Lewy body dementia, Lewy body dementia measurement|atrophic macular degeneration, age-related macular degeneration, wet macular degeneration|platelet count|non-alcoholic fatty liver disease|Alzheimer disease|metabolic syndrome|neuritic plaque measurement|neurofibrillary tangles measurement|parental longevity|hippocampal volume|memory performance|health study participation|triglyceride measurement|insomnia measurement|Parkinson disease, disease progression measurement|type 2 diabetes mellitus|liver fat measurement, liver disease biomarker|Lewy body dementia|diet measurement|mortality|waist-hip ratio|longevity|Mental deterioration|physical activity measurement|sleep duration, high density lipoprotein cholesterol measurement|sugar consumption measurement|white matter hyperintensity measurement|refractive error|mean corpuscular volume|mean reticulocyte volume|matrix metalloproteinase‚Äìdegraded type I collagen measurement|cortical thickness|urate measurement|brain connectivity measurement|cerebral amyloid angiopathy|cognitive decline measurement|functional brain measurement|age of onset of stroke disorder|liver fat measurement|plasma beta-amyloid 1-42 measurement|plasma beta-amyloid 1-40:1-42 ratio measurement|familial hyperlipidemia|body height|platelet crit|myocardial infarction|Alzheimer disease, family history of Alzheimer‚Äôs disease|BMI-adjusted waist-hip ratio|triglyceride measurement, high density lipoprotein cholesterol measurement|very low density lipoprotein cholesterol measurement|very low density lipoprotein cholesterol measurement, esterified cholesterol measurement|free cholesterol measurement, very low density lipoprotein cholesterol measurement|very low density lipoprotein cholesterol measurement, lipid measurement|fatty acid measurement|total cholesterol measurement, very low density lipoprotein cholesterol measurement|phospholipid measurement, high density lipoprotein cholesterol measurement|esterified cholesterol measurement, high density lipoprotein cholesterol measurement|free cholesterol measurement, high density lipoprotein cholesterol measurement|lipid measurement, high density lipoprotein cholesterol measurement|very low density lipoprotein cholesterol measurement, phospholipid measurement|polyunsaturated fatty acid measurement|low density lipoprotein cholesterol measurement, lipid measurement|low density lipoprotein cholesterol measurement, phospholipid measurement|esterified cholesterol measurement, low density lipoprotein cholesterol measurement|free cholesterol measurement, low density lipoprotein cholesterol measurement|total cholesterol measurement, low density lipoprotein cholesterol measurement|phospholipid measurement, intermediate density lipoprotein measurement|triglyceride measurement, intermediate density lipoprotein measurement|linoleic acid measurement|esterified cholesterol measurement, intermediate density lipoprotein measurement|free cholesterol measurement, intermediate density lipoprotein measurement|lipid measurement, intermediate density lipoprotein measurement|omega-6 polyunsaturated fatty acid measurement|chylomicron measurement, very low density lipoprotein cholesterol measurement, esterified cholesterol measurement|Abdominal Aortic Aneurysm|level of Sterol ester (27:1/18:0) in blood serum|level of Sterol ester (27:1/14:0) in blood serum|level of Sterol ester (27:1/17:0) in blood serum|level of Sterol ester (27:1/20:2) in blood serum|response to COVID-19 vaccine, COVID-19|glomerular filtration rate|creatinine measurement|insomnia|very low density lipoprotein cholesterol measurement, phospholipids:total lipids ratio|age-related macular degeneration, COVID-19|carbohydrate intake measurement|low density lipoprotein cholesterol measurement, phospholipids:total lipids ratio|Hyperlipidemia|overnutrition, obesity|obesity|diabetic retinopathy|hip fracture|N-palmitoyl-sphingosine (d18:1/16:0) measurement|Sphingomyelin (d18:2/14:0, d18:1/14:1) measurement|Sphingomyelin (d18:2/16:0, d18:1/16:1) measurement|Rare dyslipidemia|1-palmitoyl-2-stearoyl-GPC (16:0/18:0) measurement|1-stearoyl-2-linoleoyl-GPE (18:0/18:2) measurement|chronic obstructive pulmonary disease|body mass index|diabetes mellitus|diabetes mellitus, Drugs used in diabetes use measurement|family history of Alzheimer‚Äôs disease|dementia|drug use measurement, dementia|memory impairment|drug use measurement, memory impairment|sign or symptom|diabetic eye disease|glucose measurement|macular degeneration|3-hydroxybutyrate measurement|total cholesterol measurement, high density lipoprotein cholesterol measurement|Alzheimer disease, age at onset|1,2-dipalmitoyl-GPC (16:0/16:0) measurement, cerebrospinal fluid biomarker measurement|cerebrospinal fluid biomarker measurement, 1-myristoyl-2-palmitoyl-GPC (14:0/16:0) measurement|angina pectoris|1-palmitoyl-2-stearoyl-GPC (16:0/18:0) measurement, cerebrospinal fluid biomarker measurement|1-palmitoyl-2-palmitoleoyl-GPC (16:0/16:1) measurement, cerebrospinal fluid biomarker measurement|triglycerides in very large HDL measurement|triglycerides in medium LDL measurement|phospholipids:total lipids ratio, high density lipoprotein cholesterol measurement|cholesteryl ester measurement, chylomicron measurement, very low density lipoprotein cholesterol measurement|saturated fatty acids measurement|total cholesterol in small VLDL|cholesterol esters in medium VLDL measurement|fall|triglycerides in small LDL measurement|total lipids in small VLDL|cholesterol:total lipids ratio, high density lipoprotein cholesterol measurement|valine measurement|tyrosine measurement|cholesteryl esters:total lipids ratio, high density lipoprotein cholesterol measurement|phospholipids in medium HDL measurement|low density lipoprotein cholesterol measurement, free cholesterol:total lipids ratio|triglycerides in large LDL measurement|triglycerides:total lipids ratio, very low density lipoprotein cholesterol measurement|total lipids in medium HDL measurement|very low density lipoprotein cholesterol measurement, free cholesterol:total lipids ratio|triglyceride measurement, low density lipoprotein cholesterol measurement|Alzheimer disease, Lewy body dementia|triglycerides in IDL measurement|triglycerides:total lipids ratio, high density lipoprotein cholesterol measurement|total cholesterol change measurement, high density lipoprotein cholesterol measurement|total lipids in large HDL|high density lipoprotein particle size measurement|phospholipids in large HDL measurement|age-related macular degeneration|cerebrovascular disorder|aortic aneurysm|aneurysm|esophageal disease|blood urea nitrogen measurement|drug use measurement, gastroesophageal reflux disease|cognitive function measurement|Back pain|neurofilament light chain measurement|serum gamma-glutamyl transferase measurement|body fat percentage|waist circumference|hip circumference|body composition measurement|dementia, Parkinson disease, disease progression measurement|antihyperlipidemic drug use measurement|1-stearoyl-GPE (18:0) measurement|1-nonadecanoyl-GPC (19:0) measurement|vitamin D measurement|coronary artery disease|fat body mass|uric acid measurement|ceramide measurement|lysophosphatidylcholine 20:1 measurement|taste liking measurement|systolic blood pressure|cholesteryl ester measurement, high density lipoprotein cholesterol measurement|cigarettes per day measurement|obstructive sleep apnea|triglycerides in LDL measurement|triglycerides to total lipids in large VLDL percentage|phospholipids:total lipids ratio|cholesteryl ester measurement|cognitive disorder|frontotemporal dementia|delirium|mental or behavioural disorder|nervous system disease|Cognitive impairment|amnesia|Sleep Disorder|body weight|heart disease|liver disease|diabetes mellitus, family history|cholesteryl ester 18:2 measurement|diglyceride measurement|diacylglycerol 38:5 measurement|diacylglycerol 36:4 measurement|diacylglycerol 36:3 measurement|glycerophospholipid measurement|sphingomyelin measurement|triglyceride measurement, very low density lipoprotein cholesterol measurement|eosinophil count|linoleoyl-arachidonoyl-glycerol (18:2/20:4) [1] measurement|familial lipoprotein lipase deficiency|phosphatidylcholine measurement|aspartate aminotransferase to alanine aminotransferase ratio|1-palmitoyl-GPE (16:0) measurement|2-palmitoyl-GPE (16:0) measurement|triglyceride measurement, phospholipid measurement|linoleoyl-arachidonoyl-glycerol (18:2/20:4) [2] measurement|cirrhosis of liver|oleoyl-arachidonoyl-glycerol (18:1/20:4) [1] measurement|oleoyl-arachidonoyl-glycerol (18:1/20:4) [2] measurement|oleoyl-linoleoyl-glycerol (18:1/18:2) [2] measurement	0.45423385|0.429077505	APOC1|APOE	NA	NA
9_114069727_T_C	9_114069727_T_C	9	114069727	CDK4I	seq.26803.8	SomaLogic	trans	T	C	0.0387622	-1.12284	0.0906999	34.4733	novel protein at locus (not assayed)	artificial	missense_variant	NA	NA	lead	0.01223	Bonferroni	NA	NA	0.643068	AMBP	NA	NA
11_73234296_T_C	11_73234296_T_C	11	73234296	HGF	seq.2681.23	SomaLogic	trans	T	C	0.0941368	-0.329796	0.0599786	7.41691	replicated variant - protein association	replicated	missense_variant	NA	NA	lead	NA	GW-significant	rs2511241	platelet component distribution width|glomerular filtration rate	0.717868	P2RY2	RILOTUMUMAB|FICLATUZUMAB	CHEMBL1743063|CHEMBL1743018
8_139025206_A_G	8_139015756_A_G	8	139015756	HSP 60	seq.2682.68	SomaLogic	trans	A	G	0.210749	-0.246191	0.0431382	7.93946	novel locus	unique	intergenic_variant	0.732543	intergenic_variant	none	0.05892	GW-significant	NA	NA	0.0128054	COL22A1	NA	NA
1_196685194_C_A	1_196677046_G_T	1	196677046	TRMO	seq.26836.18	SomaLogic	trans	G	T	0.270684	0.340951	0.0388242	17.7939	novel protein at locus (not assayed)	artificial	intron_variant	0.969527	missense_variant	proxy	0.6178	Bonferroni	rs1329424|rs1061147|rs570618|rs1061170|rs10801555|rs10801556|rs488380|rs579745|rs10922102|rs4658046|rs203688|rs12038333|rs1831282|rs10733086|rs380390|rs506317	age-related macular degeneration|retinopathy|degeneration of macula and posterior pole|macular degeneration|atrophic macular degeneration, age-related macular degeneration, wet macular degeneration|wet macular degeneration|atrophic macular degeneration|complement factor H measurement, protein binding measurement|drug use measurement, macular degeneration|Visual impairment|retinal degeneration|serum albumin measurement|age-related macular degeneration, disease progression measurement|eosinophil count	0.284128	CFH	NA	NA
17_28367840_G_A	17_28367840_G_A	17	28367840	SC11C	seq.26843.41	SomaLogic	trans	G	A	0.484691	0.241556	0.0334839	12.2653	replicated variant - protein association	artificial	missense_variant	0.885023	synonymous_variant	lead	0.4786	Bonferroni	rs241777|rs11080055|rs3093692|rs13469|rs704	apolipoprotein A 1 measurement, apolipoprotein B measurement|atrophic macular degeneration, age-related macular degeneration, wet macular degeneration|age-related macular degeneration, COVID-19|serum albumin measurement|bone density|osteoprotegerin measurement|heel bone mineral density|triglyceride measurement|systolic blood pressure|triglyceride measurement, high density lipoprotein cholesterol measurement|free cholesterol:total lipids ratio, intermediate density lipoprotein measurement|breast cancer anti-estrogen resistance protein 3 measurement|very low density lipoprotein cholesterol measurement, cholesterol:total lipids ratio|very low density lipoprotein cholesterol measurement, free cholesterol:total lipids ratio|very low density lipoprotein cholesterol measurement, cholesteryl esters:total lipids ratio|temporal arteritis|cholesterol:total lipids ratio, high density lipoprotein cholesterol measurement|cholesteryl esters:total lipids ratio, high density lipoprotein cholesterol measurement|cholesterol:total lipids ratio, low density lipoprotein cholesterol measurement|phospholipids:total lipids ratio, high density lipoprotein cholesterol measurement|phospholipids in small HDL measurement|low density lipoprotein cholesterol measurement, phospholipids:total lipids ratio|triglycerides in medium HDL measurement|phospholipids:total lipids ratio|hypertension|diastolic blood pressure|level of bone morphogenetic protein 4 in blood serum|phospholipid measurement, high density lipoprotein cholesterol measurement|lipid measurement, high density lipoprotein cholesterol measurement|total lipids in medium HDL measurement|phospholipids in medium HDL measurement|phospholipids in HDL measurement|total lipids in HDL measurement|body height	0.0926148430526316|0.0865334997368421|0.0856646826315789|0.0849638672105263	SARM1|VTN|SLC46A1|POLDIP2	NA	NA
19_40773490_A_G	19_40773490_A_G	19	40773490	MIA	seq.2687.2	SomaLogic	cis	A	G	0.0491857	1.02074	0.0771995	39.1843	replicated locus - protein association	unique	upstream_gene_variant	1	downstream_gene_variant	none	0.07037	Bonferroni	NA	NA	0.298684	MIA	NA	NA
1_19979653_G_C	1_19979653_G_C	1	19979653	NPS-PLA2	seq.2692.74	SomaLogic	cis	G	C	0.111401	0.605386	0.050007	33.0082	replicated variant - protein association	replicated	upstream_gene_variant	0.964033	synonymous_variant	none	0.2392	Bonferroni	rs2307246|rs11573156	phospholipase A2, membrane associated measurement	0.890654	PLA2G2A	VARESPLADIB|VARESPLADIB METHYL	CHEMBL148674|CHEMBL2105659
1_196685194_C_A	1_196704863_C_A	1	196704863	OSM	seq.2693.20	SomaLogic	trans	C	A	0.274919	0.330125	0.0395527	16.1528	replicated variant - protein association	artificial	intron_variant	0.996581	synonymous_variant	none	0.6176	Bonferroni	rs1329424|rs1061147|rs570618|rs4658046|rs1831282	age-related macular degeneration|retinopathy|degeneration of macula and posterior pole|macular degeneration|atrophic macular degeneration, age-related macular degeneration, wet macular degeneration	0.284128	CFH	NA	NA
1_196685194_C_A	1_196685194_C_A	1	196685194	PECAM-1	seq.2695.25	SomaLogic	trans	C	A	0.271661	0.377931	0.0395537	20.9075	replicated locus - protein association	artificial	synonymous_variant	0.993174	synonymous_variant	none	0.6176	Bonferroni	rs1329424|rs1061147	age-related macular degeneration|retinopathy|degeneration of macula and posterior pole|macular degeneration	0.284128	CFH	NA	NA
6_31849464_G_T	6_31876149_G_A	6	31876149	ANGL5	seq.27022.8	SomaLogic	trans	G	A	0.133876	0.590477	0.0495208	32.051	novel protein at locus (not assayed)	artificial	intron_variant	1	synonymous_variant	none	0.0007496	Bonferroni	NA	NA	0.0717756	EHMT2	NA	NA
6_30451389_A_G	6_30451389_A_G	6	30451389	FABP-B	seq.27037.50	SomaLogic	trans	A	G	0.146254	0.274328	0.048501	7.81016	novel protein at locus (not assayed)	unique	non_coding_transcript_exon_variant	0.616024	3_prime_UTR_variant	none	0.1381	GW-significant	rs6916716|rs9261899|rs114810763	educational attainment|visual perception measurement|self reported educational attainment	0.144178	HLA-E	NA	NA
1_196685194_C_A	1_196704863_C_A	1	196704863	TACI	seq.2704.74	SomaLogic	trans	C	A	0.274919	0.27416	0.0396047	11.3526	replicated variant - protein association	artificial	intron_variant	0.996581	synonymous_variant	none	0.6176	Bonferroni	rs1329424|rs1061147|rs570618|rs4658046|rs1831282	age-related macular degeneration|retinopathy|degeneration of macula and posterior pole|macular degeneration|atrophic macular degeneration, age-related macular degeneration, wet macular degeneration	0.284128	CFH	NA	NA
2_113286666_T_C	2_113286666_T_C	2	113286666	SOCS4	seq.27048.189	SomaLogic	trans	T	C	0.384691	-0.205926	0.0363803	7.82088	novel protein at locus (not assayed)	unique	intergenic_variant	0.61221	upstream_gene_variant	none	0.348	GW-significant	NA	NA	0.151205	PAX8	NA	NA
19_8056212_G_A	19_8056212_G_A	19	8056212	TECK	seq.2705.5	SomaLogic	cis	G	A	0.0413681	-1.02206	0.0876168	30.7166	replicated variant - protein association	not replicated	missense_variant	0.677322	synonymous_variant	lead	0.08031	Bonferroni	NA	NA	0.829634	CCL25	NA	NA
X_106027152_C_G	X_106027152_C_G	23	106027152	Thyroxine-Binding Globulin	seq.2706.69	SomaLogic	cis	C	G	0.32215	-0.346164	0.0296896	30.6875	replicated variant - protein association	replicated	intergenic_variant	0.958934	missense_variant	proxy	0.1228	Bonferroni	rs7883218|rs1804495|rs12687280	thyroxine measurement|triiodothyronine measurement	NA	SERPINA7	NA	NA
1_196685194_C_A	1_196702856_G_A	1	196702856	TNFSF18	seq.2708.54	SomaLogic	trans	G	A	0.730293	-0.324214	0.0398412	15.3947	replicated variant - protein association	artificial	intron_variant	0.996591	synonymous_variant	none	0.6174	Bonferroni	rs1329424|rs1061147|rs570618|rs4658046	age-related macular degeneration|retinopathy|degeneration of macula and posterior pole|macular degeneration|atrophic macular degeneration, age-related macular degeneration, wet macular degeneration	0.284128	CFH	NA	NA
9_34594286_G_A	9_34594286_G_A	9	34594286	CNTFR alpha	seq.2711.6	SomaLogic	cis	G	A	0.076873	-0.604736	0.0623953	21.4867	replicated variant - protein association	unique	upstream_gene_variant	0.977511	upstream_gene_variant	none	0.01844	Bonferroni	NA	NA	0.70713	CNTFR	NA	NA
9_133217812_A_G	9_133217812_A_G	9	133217812	a1-Acid Glycoprotein 2	seq.27115.9	SomaLogic	trans	A	G	0.432573	-0.383932	0.0338408	29.1061	novel protein at locus (assayed)	unique	intergenic_variant	0.900035	synonymous_variant	none	0.834	Bonferroni	NA	NA	0.483446	OBP2B	NA	NA
1_196685194_C_A	1_196696914_T_C	1	196696914	CASC3	seq.27119.106	SomaLogic	trans	T	C	0.728664	-0.399877	0.0387449	24.2459	novel protein at locus (assayed)	artificial	intron_variant	1	synonymous_variant	none	0.6179	Bonferroni	rs1329424|rs1061147|rs570618	age-related macular degeneration|retinopathy|degeneration of macula and posterior pole|macular degeneration|atrophic macular degeneration, age-related macular degeneration, wet macular degeneration	0.284128	CFH	NA	NA
1_196948769_G_A	1_196948769_G_A	1	196948769	CP4FB	seq.27121.11	SomaLogic	trans	G	A	0.353094	-0.673065	0.0367304	74.2775	novel protein at locus (not assayed)	unique	intron_variant	0.976624	synonymous_variant	none	0.234	Bonferroni	NA	NA	0.202686	CFHR2	NA	NA
1_196447806_GAC_G	1_196447122_A_G	1	196447122	CP4FB	seq.27121.11	SomaLogic	trans	A	G	0.311401	-0.336889	0.0375274	18.5561	novel protein at locus (not assayed)	unique	intron_variant	1	intron_variant	none	0.3039	Bonferroni	rs7410845	serum albumin measurement	0.312914	KCNT2	NA	NA
1_196685194_C_A	1_196677046_G_T	1	196677046	MICLK	seq.27135.95	SomaLogic	trans	G	T	0.270684	0.335674	0.0392213	16.9417	novel protein at locus (not assayed)	artificial	intron_variant	0.969527	missense_variant	proxy	0.6178	Bonferroni	rs1329424|rs1061147|rs570618|rs1061170|rs10801555|rs10801556|rs488380|rs579745|rs10922102|rs4658046|rs203688|rs12038333|rs1831282|rs10733086|rs380390|rs506317	age-related macular degeneration|retinopathy|degeneration of macula and posterior pole|macular degeneration|atrophic macular degeneration, age-related macular degeneration, wet macular degeneration|wet macular degeneration|atrophic macular degeneration|complement factor H measurement, protein binding measurement|drug use measurement, macular degeneration|Visual impairment|retinal degeneration|serum albumin measurement|age-related macular degeneration, disease progression measurement|eosinophil count	0.284128	CFH	NA	NA
3_165743688_A_G	3_165790840_AG_A	3	165790840	EMAP-2	seq.2714.78	SomaLogic	trans	AG	A	0.61759	-0.191353	0.0339904	7.74324	replicated locus - protein association	unique	intron_variant	1	intron_variant	none	0.637	GW-significant	NA	NA	0.502015	BCHE	NA	NA
1_196685194_C_A	1_196687075_A_T	1	196687075	TM130	seq.27145.17	SomaLogic	trans	A	T	0.72899	-0.316191	0.0390393	15.2575	novel protein at locus (not assayed)	artificial	intron_variant	1	synonymous_variant	none	0.6176	Bonferroni	rs1329424|rs1061147	age-related macular degeneration|retinopathy|degeneration of macula and posterior pole|macular degeneration	0.284128	CFH	NA	NA
17_28367840_G_A	17_28367840_G_A	17	28367840	CDCA3	seq.27155.9	SomaLogic	trans	G	A	0.484691	0.75039	0.0343448	105.097	novel protein at locus (not assayed)	artificial	missense_variant	0.885023	synonymous_variant	lead	0.4786	Bonferroni	rs241777|rs11080055|rs3093692|rs13469|rs704	apolipoprotein A 1 measurement, apolipoprotein B measurement|atrophic macular degeneration, age-related macular degeneration, wet macular degeneration|age-related macular degeneration, COVID-19|serum albumin measurement|bone density|osteoprotegerin measurement|heel bone mineral density|triglyceride measurement|systolic blood pressure|triglyceride measurement, high density lipoprotein cholesterol measurement|free cholesterol:total lipids ratio, intermediate density lipoprotein measurement|breast cancer anti-estrogen resistance protein 3 measurement|very low density lipoprotein cholesterol measurement, cholesterol:total lipids ratio|very low density lipoprotein cholesterol measurement, free cholesterol:total lipids ratio|very low density lipoprotein cholesterol measurement, cholesteryl esters:total lipids ratio|temporal arteritis|cholesterol:total lipids ratio, high density lipoprotein cholesterol measurement|cholesteryl esters:total lipids ratio, high density lipoprotein cholesterol measurement|cholesterol:total lipids ratio, low density lipoprotein cholesterol measurement|phospholipids:total lipids ratio, high density lipoprotein cholesterol measurement|phospholipids in small HDL measurement|low density lipoprotein cholesterol measurement, phospholipids:total lipids ratio|triglycerides in medium HDL measurement|phospholipids:total lipids ratio|hypertension|diastolic blood pressure|level of bone morphogenetic protein 4 in blood serum|phospholipid measurement, high density lipoprotein cholesterol measurement|lipid measurement, high density lipoprotein cholesterol measurement|total lipids in medium HDL measurement|phospholipids in medium HDL measurement|phospholipids in HDL measurement|total lipids in HDL measurement|body height	0.0926148430526316|0.0865334997368421|0.0856646826315789|0.0849638672105263	SARM1|VTN|SLC46A1|POLDIP2	NA	NA
13_45992379_G_A	13_46007562_T_C	13	46007562	MPP3	seq.27161.7	SomaLogic	trans	T	C	0.716938	0.892444	0.0387074	116.894	novel protein at locus (not assayed)	artificial	intron_variant	1	intron_variant	none	0.6916	Bonferroni	NA	NA	0.330378	ZC3H13	NA	NA
5_177409531_A_G	5_177409531_A_G	5	177409531	Coagulation Factor XII	seq.27179.216	SomaLogic	cis	A	G	0.489577	1.1251	0.0355996	218.491	replicated variant - protein association	replicated	5_prime_UTR_variant	0.625227	intron_variant	none	0.7508	Bonferroni	rs1801020|rs2731674|rs2731673|rs2731672	serum metabolite measurement|partial thromboplastin time|serum lipopolysaccharide activity|taurine measurement|aspartate measurement|peptic ulcer disease|level of Thr-Phe in blood|level of Phe-Gly in blood|level of Lys-Leu in blood|level of Val-Leu in blood|level of Gly-Tyr in blood|level of Leu-Phe in blood|level of Tryptophyl-Asparagine in blood|level of Arg-Phe in blood|leucylglycine measurement|level of neuropilin-2 in blood serum|beta-nerve growth factor measurement|parathyroid hormone-related protein measurement|metabolite measurement|body height|acetate measurement|glycine measurement|histidine measurement|vasoactive peptide measurement|CHGA cleavage product measurement|leucine measurement|X-12038-to-bradykinin, des-arg 9 ratio|X-11792 measurement|phenylalanine measurement	0.453036	F12	HUMAN C1-ESTERASE INHIBITOR|BISMUTH SUBGALLATE	CHEMBL4297549|CHEMBL1592101
1_196685194_C_A	1_196729142_A_G	1	196729142	G-CSF-R	seq.2719.3	SomaLogic	trans	A	G	0.724104	-0.21504	0.03891	7.48616	replicated locus - protein association	artificial	intron_variant	1	synonymous_variant	none	0.5789	GW-significant	rs1329424|rs1061147|rs570618|rs4658046|rs1831282|rs10733086	age-related macular degeneration|retinopathy|degeneration of macula and posterior pole|macular degeneration|atrophic macular degeneration, age-related macular degeneration, wet macular degeneration|age-related macular degeneration, disease progression measurement	0.284128	CFH	EFLAPEGRASTIM|BALUGRASTIM|LENOGRASTIM|BENEGRASTIM|CSL-324|REGRAMOSTIM|PEGFILGRASTIM|PEGTEOGRASTIM|LIPEGFILGRASTIM|FILGRASTIM	CHEMBL3833384|CHEMBL2108572|CHEMBL2109128|CHEMBL4297950|CHEMBL4650461|CHEMBL2107881|CHEMBL1201568|CHEMBL4297800|CHEMBL4594230|CHEMBL1201567
1_196685194_C_A	1_196729142_A_G	1	196729142	UCHL3	seq.27199.17	SomaLogic	trans	A	G	0.724104	-0.343552	0.0392606	17.673	novel protein at locus (not assayed)	artificial	intron_variant	1	synonymous_variant	none	0.5789	Bonferroni	rs1329424|rs1061147|rs570618|rs4658046|rs1831282|rs10733086	age-related macular degeneration|retinopathy|degeneration of macula and posterior pole|macular degeneration|atrophic macular degeneration, age-related macular degeneration, wet macular degeneration|age-related macular degeneration, disease progression measurement	0.284128	CFH	NA	NA
6_43957870_G_A	6_43957870_G_A	6	43957870	VEGF162	seq.27201.39	SomaLogic	cis	G	A	0.430945	-0.354898	0.0347112	23.8116	replicated variant - protein association	replicated	intron_variant&non_coding_transcript_variant	0.803184	intron_variant&non_coding_transcript_variant	none	0.4766	Bonferroni	rs78355601|rs4513773|rs6921438|rs13206436|rs12205248|rs7767396	vascular endothelial growth factor measurement|vascular endothelial growth factor A, isoform 121 measurement|vascular endothelial growth factor A measurement	0.0968644	VEGFA	FARICIMAB|BEVACIZUMAB|AFLIBERCEPT|BEVACIZUMAB 111IN|PEGAPTANIB OCTASODIUM|BROLUCIZUMAB|VANUCIZUMAB|RANIBIZUMAB|CONBERCEPT|BEVASIRANIB|PEGAPTANIB SODIUM|MUPARFOSTAT|ABICIPAR PEGOL|BEVASIRANIB SODIUM	CHEMBL4297750|CHEMBL1201583|CHEMBL1742982|CHEMBL3707253|CHEMBL2108752|CHEMBL3707357|CHEMBL3545259|CHEMBL1201825|CHEMBL2108313|CHEMBL2110581|CHEMBL1201421|CHEMBL4297163|CHEMBL4297684|CHEMBL2103797
12_7063032_G_A	12_7063032_G_A	12	7063032	C1	seq.27203.49	SomaLogic	cis	G	A	0.085342	-0.800078	0.0632455	35.9532	replicated variant - protein association	replicated	missense_variant	0.99065	intron_variant	lead	0.1371	Bonferroni	rs7962629|rs11064497	partial thromboplastin time|serum gamma-glutamyl transferase measurement	0.418964	C1R|C1QA|C1QA|C1QA|C1QB|C1QB|C1QB|C1QC|C1QC|C1R|C1S|C1QC|C1S	NA	NA
1_196685194_C_A	1_196729142_G_A	1	196729142	VEGF111	seq.27211.20	SomaLogic	trans	G	A	0.274593	0.343588	0.0395205	17.4557	replicated variant - protein association	artificial	intron_variant	0.993167	synonymous_variant	none	0.6176	Bonferroni	rs1329424|rs1061147|rs570618|rs4658046|rs1831282|rs10733086	age-related macular degeneration|retinopathy|degeneration of macula and posterior pole|macular degeneration|atrophic macular degeneration, age-related macular degeneration, wet macular degeneration|age-related macular degeneration, disease progression measurement	0.284128	CFH	FARICIMAB|BEVACIZUMAB|AFLIBERCEPT|BEVACIZUMAB 111IN|PEGAPTANIB OCTASODIUM|BROLUCIZUMAB|VANUCIZUMAB|RANIBIZUMAB|CONBERCEPT|BEVASIRANIB|PEGAPTANIB SODIUM|MUPARFOSTAT|ABICIPAR PEGOL|BEVASIRANIB SODIUM	CHEMBL4297750|CHEMBL1201583|CHEMBL1742982|CHEMBL3707253|CHEMBL2108752|CHEMBL3707357|CHEMBL3545259|CHEMBL1201825|CHEMBL2108313|CHEMBL2110581|CHEMBL1201421|CHEMBL4297163|CHEMBL4297684|CHEMBL2103797
19_44913484_C_T	19_44912921_G_T	19	44912921	ADPRM	seq.27215.45	SomaLogic	trans	G	T	0.147883	-0.339822	0.048071	11.8073	novel protein at locus (not assayed)	artificial	upstream_gene_variant	0.993648	missense_variant	proxy	0.2195	Bonferroni	rs429358|rs75627662|rs483082	Lewy body dementia, Lewy body dementia measurement|atrophic macular degeneration, age-related macular degeneration, wet macular degeneration|platelet count|non-alcoholic fatty liver disease|Alzheimer disease|metabolic syndrome|neuritic plaque measurement|neurofibrillary tangles measurement|parental longevity|hippocampal volume|memory performance|health study participation|triglyceride measurement|insomnia measurement|Parkinson disease, disease progression measurement|type 2 diabetes mellitus|liver fat measurement, liver disease biomarker|Lewy body dementia|diet measurement|mortality|waist-hip ratio|longevity|Mental deterioration|physical activity measurement|sleep duration, high density lipoprotein cholesterol measurement|sugar consumption measurement|white matter hyperintensity measurement|refractive error|mean corpuscular volume|mean reticulocyte volume|matrix metalloproteinase‚Äìdegraded type I collagen measurement|cortical thickness|urate measurement|brain connectivity measurement|cerebral amyloid angiopathy|cognitive decline measurement|functional brain measurement|age of onset of stroke disorder|liver fat measurement|plasma beta-amyloid 1-42 measurement|plasma beta-amyloid 1-40:1-42 ratio measurement|familial hyperlipidemia|body height|platelet crit|myocardial infarction|Alzheimer disease, family history of Alzheimer‚Äôs disease|BMI-adjusted waist-hip ratio|triglyceride measurement, high density lipoprotein cholesterol measurement|very low density lipoprotein cholesterol measurement|very low density lipoprotein cholesterol measurement, esterified cholesterol measurement|free cholesterol measurement, very low density lipoprotein cholesterol measurement|very low density lipoprotein cholesterol measurement, lipid measurement|fatty acid measurement|total cholesterol measurement, very low density lipoprotein cholesterol measurement|phospholipid measurement, high density lipoprotein cholesterol measurement|esterified cholesterol measurement, high density lipoprotein cholesterol measurement|free cholesterol measurement, high density lipoprotein cholesterol measurement|lipid measurement, high density lipoprotein cholesterol measurement|very low density lipoprotein cholesterol measurement, phospholipid measurement|polyunsaturated fatty acid measurement|low density lipoprotein cholesterol measurement, lipid measurement|low density lipoprotein cholesterol measurement, phospholipid measurement|esterified cholesterol measurement, low density lipoprotein cholesterol measurement|free cholesterol measurement, low density lipoprotein cholesterol measurement|total cholesterol measurement, low density lipoprotein cholesterol measurement|phospholipid measurement, intermediate density lipoprotein measurement|triglyceride measurement, intermediate density lipoprotein measurement|linoleic acid measurement|esterified cholesterol measurement, intermediate density lipoprotein measurement|free cholesterol measurement, intermediate density lipoprotein measurement|lipid measurement, intermediate density lipoprotein measurement|omega-6 polyunsaturated fatty acid measurement|chylomicron measurement, very low density lipoprotein cholesterol measurement, esterified cholesterol measurement|Abdominal Aortic Aneurysm|level of Sterol ester (27:1/18:0) in blood serum|level of Sterol ester (27:1/14:0) in blood serum|level of Sterol ester (27:1/17:0) in blood serum|level of Sterol ester (27:1/20:2) in blood serum|response to COVID-19 vaccine, COVID-19|glomerular filtration rate|creatinine measurement|insomnia|very low density lipoprotein cholesterol measurement, phospholipids:total lipids ratio|age-related macular degeneration, COVID-19|carbohydrate intake measurement|low density lipoprotein cholesterol measurement, phospholipids:total lipids ratio|Hyperlipidemia|overnutrition, obesity|obesity|diabetic retinopathy|hip fracture|N-palmitoyl-sphingosine (d18:1/16:0) measurement|Sphingomyelin (d18:2/14:0, d18:1/14:1) measurement|Sphingomyelin (d18:2/16:0, d18:1/16:1) measurement|Rare dyslipidemia|1-palmitoyl-2-stearoyl-GPC (16:0/18:0) measurement|1-stearoyl-2-linoleoyl-GPE (18:0/18:2) measurement|chronic obstructive pulmonary disease|body mass index|diabetes mellitus|diabetes mellitus, Drugs used in diabetes use measurement|family history of Alzheimer‚Äôs disease|dementia|drug use measurement, dementia|memory impairment|drug use measurement, memory impairment|sign or symptom|diabetic eye disease|glucose measurement|macular degeneration|3-hydroxybutyrate measurement|total cholesterol measurement, high density lipoprotein cholesterol measurement|Alzheimer disease, age at onset|1,2-dipalmitoyl-GPC (16:0/16:0) measurement, cerebrospinal fluid biomarker measurement|cerebrospinal fluid biomarker measurement, 1-myristoyl-2-palmitoyl-GPC (14:0/16:0) measurement|angina pectoris|1-palmitoyl-2-stearoyl-GPC (16:0/18:0) measurement, cerebrospinal fluid biomarker measurement|1-palmitoyl-2-palmitoleoyl-GPC (16:0/16:1) measurement, cerebrospinal fluid biomarker measurement|triglycerides in very large HDL measurement|triglycerides in medium LDL measurement|phospholipids:total lipids ratio, high density lipoprotein cholesterol measurement|cholesteryl ester measurement, chylomicron measurement, very low density lipoprotein cholesterol measurement|saturated fatty acids measurement|total cholesterol in small VLDL|cholesterol esters in medium VLDL measurement|fall|triglycerides in small LDL measurement|total lipids in small VLDL|cholesterol:total lipids ratio, high density lipoprotein cholesterol measurement|valine measurement|tyrosine measurement|cholesteryl esters:total lipids ratio, high density lipoprotein cholesterol measurement|phospholipids in medium HDL measurement|low density lipoprotein cholesterol measurement, free cholesterol:total lipids ratio|triglycerides in large LDL measurement|triglycerides:total lipids ratio, very low density lipoprotein cholesterol measurement|total lipids in medium HDL measurement|very low density lipoprotein cholesterol measurement, free cholesterol:total lipids ratio|triglyceride measurement, low density lipoprotein cholesterol measurement|Alzheimer disease, Lewy body dementia|triglycerides in IDL measurement|triglycerides:total lipids ratio, high density lipoprotein cholesterol measurement|total cholesterol change measurement, high density lipoprotein cholesterol measurement|total lipids in large HDL|high density lipoprotein particle size measurement|phospholipids in large HDL measurement|age-related macular degeneration|cerebrovascular disorder|aortic aneurysm|aneurysm|esophageal disease|blood urea nitrogen measurement|drug use measurement, gastroesophageal reflux disease|cognitive function measurement|Back pain|neurofilament light chain measurement|serum gamma-glutamyl transferase measurement|body fat percentage|waist circumference|hip circumference|body composition measurement|dementia, Parkinson disease, disease progression measurement|antihyperlipidemic drug use measurement|1-stearoyl-GPE (18:0) measurement|1-nonadecanoyl-GPC (19:0) measurement|vitamin D measurement|coronary artery disease|fat body mass|uric acid measurement|ceramide measurement|lysophosphatidylcholine 20:1 measurement|taste liking measurement|systolic blood pressure|cholesteryl ester measurement, high density lipoprotein cholesterol measurement|cigarettes per day measurement|obstructive sleep apnea|triglycerides in LDL measurement|triglycerides to total lipids in large VLDL percentage|phospholipids:total lipids ratio|cholesteryl ester measurement|cognitive disorder|frontotemporal dementia|delirium|mental or behavioural disorder|nervous system disease|Cognitive impairment|amnesia|Sleep Disorder|body weight|heart disease|liver disease|diabetes mellitus, family history|cholesteryl ester 18:2 measurement|diglyceride measurement|diacylglycerol 38:5 measurement|diacylglycerol 36:4 measurement|diacylglycerol 36:3 measurement|glycerophospholipid measurement|sphingomyelin measurement|triglyceride measurement, very low density lipoprotein cholesterol measurement|eosinophil count|linoleoyl-arachidonoyl-glycerol (18:2/20:4) [1] measurement|familial lipoprotein lipase deficiency|phosphatidylcholine measurement|aspartate aminotransferase to alanine aminotransferase ratio|1-palmitoyl-GPE (16:0) measurement|2-palmitoyl-GPE (16:0) measurement|triglyceride measurement, phospholipid measurement|linoleoyl-arachidonoyl-glycerol (18:2/20:4) [2] measurement|cirrhosis of liver|oleoyl-arachidonoyl-glycerol (18:1/20:4) [1] measurement|oleoyl-arachidonoyl-glycerol (18:1/20:4) [2] measurement|oleoyl-linoleoyl-glycerol (18:1/18:2) [2] measurement	0.45423385|0.429077505	APOC1|APOE	NA	NA
20_44960400_G_A	20_44960400_G_A	20	44960400	Tom34	seq.27219.93	SomaLogic	cis	G	A	0.158632	-0.448947	0.0470649	20.8405	novel protein at locus (not assayed)	not replicated	upstream_gene_variant	NA	NA	none	0.2276	Bonferroni	NA	NA	0.458898	TOMM34	NA	NA
2_3594771_C_T	2_3594771_C_T	2	3594771	ANGL6	seq.27223.93	SomaLogic	trans	C	T	0.493811	0.287811	0.034706	15.9563	replicated variant - protein association	artificial	upstream_gene_variant	0.635255	upstream_gene_variant	none	0.8136	Bonferroni	rs3820897	metabolic syndrome|triglyceride measurement	0.300083	COLEC11	NA	NA
1_196685194_C_A	1_196685194_C_A	1	196685194	IL-1F7	seq.2723.9	SomaLogic	trans	C	A	0.271661	0.313816	0.0388534	15.1777	replicated locus - protein association	artificial	synonymous_variant	0.993174	synonymous_variant	none	0.6176	Bonferroni	rs1329424|rs1061147	age-related macular degeneration|retinopathy|degeneration of macula and posterior pole|macular degeneration	0.284128	CFH	NA	NA
3_186676249_G_C	3_186676249_G_C	3	186676249	CCD91	seq.27239.218	SomaLogic	trans	G	C	0.24886	0.62507	0.0392723	56.3113	novel protein at locus (not assayed)	artificial	intron_variant	1	intron_variant	none	0.2035	Bonferroni	NA	NA	0.45637	HRG	NA	NA
3_186676249_G_C	3_186676249_G_C	3	186676249	OPLA	seq.27247.45	SomaLogic	trans	G	C	0.24886	0.455495	0.0395505	29.9642	novel protein at locus (assayed)	artificial	intron_variant	1	intron_variant	none	0.2035	Bonferroni	NA	NA	0.45637	HRG	NA	NA
17_28367840_G_A	17_28367840_G_A	17	28367840	OPLA	seq.27247.45	SomaLogic	trans	G	A	0.484691	0.359516	0.0337902	25.7104	novel protein at locus (assayed)	artificial	missense_variant	0.885023	synonymous_variant	lead	0.4786	Bonferroni	rs241777|rs11080055|rs3093692|rs13469|rs704	apolipoprotein A 1 measurement, apolipoprotein B measurement|atrophic macular degeneration, age-related macular degeneration, wet macular degeneration|age-related macular degeneration, COVID-19|serum albumin measurement|bone density|osteoprotegerin measurement|heel bone mineral density|triglyceride measurement|systolic blood pressure|triglyceride measurement, high density lipoprotein cholesterol measurement|free cholesterol:total lipids ratio, intermediate density lipoprotein measurement|breast cancer anti-estrogen resistance protein 3 measurement|very low density lipoprotein cholesterol measurement, cholesterol:total lipids ratio|very low density lipoprotein cholesterol measurement, free cholesterol:total lipids ratio|very low density lipoprotein cholesterol measurement, cholesteryl esters:total lipids ratio|temporal arteritis|cholesterol:total lipids ratio, high density lipoprotein cholesterol measurement|cholesteryl esters:total lipids ratio, high density lipoprotein cholesterol measurement|cholesterol:total lipids ratio, low density lipoprotein cholesterol measurement|phospholipids:total lipids ratio, high density lipoprotein cholesterol measurement|phospholipids in small HDL measurement|low density lipoprotein cholesterol measurement, phospholipids:total lipids ratio|triglycerides in medium HDL measurement|phospholipids:total lipids ratio|hypertension|diastolic blood pressure|level of bone morphogenetic protein 4 in blood serum|phospholipid measurement, high density lipoprotein cholesterol measurement|lipid measurement, high density lipoprotein cholesterol measurement|total lipids in medium HDL measurement|phospholipids in medium HDL measurement|phospholipids in HDL measurement|total lipids in HDL measurement|body height	0.0926148430526316|0.0865334997368421|0.0856646826315789|0.0849638672105263	SARM1|VTN|SLC46A1|POLDIP2	NA	NA
1_196685194_C_A	1_196685194_C_A	1	196685194	TEKT2	seq.27263.62	SomaLogic	trans	C	A	0.271661	0.224078	0.0352585	9.68187	novel protein at locus (not assayed)	artificial	synonymous_variant	0.993174	synonymous_variant	none	0.6176	GW-significant	rs1329424|rs1061147	age-related macular degeneration|retinopathy|degeneration of macula and posterior pole|macular degeneration	0.284128	CFH	NA	NA
17_51419155_T_C	17_51419155_T_C	17	51419155	ZSCA2	seq.27265.5	SomaLogic	trans	T	C	0.319544	-0.212579	0.0384199	7.50207	novel protein at locus (not assayed)	unique	intron_variant&non_coding_transcript_variant	0.973363	intron_variant&non_coding_transcript_variant	none	0.3548	GW-significant	NA	NA	0.0234471	SPAG9	NA	NA
1_196685194_C_A	1_196696914_T_C	1	196696914	CDK4	seq.27291.4	SomaLogic	trans	T	C	0.728664	-0.369634	0.0395392	20.0513	novel protein at locus (not assayed)	artificial	intron_variant	1	synonymous_variant	none	0.6179	Bonferroni	rs1329424|rs1061147|rs570618	age-related macular degeneration|retinopathy|degeneration of macula and posterior pole|macular degeneration|atrophic macular degeneration, age-related macular degeneration, wet macular degeneration	0.284128	CFH	TRILACICLIB|RONICICLIB|AG-24322|PHA-793887|AZD-5438|RIBOCICLIB SUCCINATE|AT-7519|PALBOCICLIB|RIVICICLIB|RIBOCICLIB|TRILACICLIB DIHYDROCHLORIDE|RG-547|VORUCICLIB|UCN-01|RGB-286638|ALVOCIDIB|MILCICLIB|ABEMACICLIB	CHEMBL3894860|CHEMBL4442620|CHEMBL3545420|CHEMBL1230607|CHEMBL488436|CHEMBL3707266|CHEMBL445813|CHEMBL189963|CHEMBL3545283|CHEMBL3545110|CHEMBL4650272|CHEMBL384304|CHEMBL3905910|CHEMBL574737|CHEMBL3545083|CHEMBL428690|CHEMBL564829|CHEMBL3301610
17_28367840_G_A	17_28367840_G_A	17	28367840	KCC2G	seq.27299.11	SomaLogic	trans	G	A	0.484691	0.933804	0.0341059	164.318	novel protein at locus (not assayed)	artificial	missense_variant	0.885023	synonymous_variant	lead	0.4786	Bonferroni	rs241777|rs11080055|rs3093692|rs13469|rs704	apolipoprotein A 1 measurement, apolipoprotein B measurement|atrophic macular degeneration, age-related macular degeneration, wet macular degeneration|age-related macular degeneration, COVID-19|serum albumin measurement|bone density|osteoprotegerin measurement|heel bone mineral density|triglyceride measurement|systolic blood pressure|triglyceride measurement, high density lipoprotein cholesterol measurement|free cholesterol:total lipids ratio, intermediate density lipoprotein measurement|breast cancer anti-estrogen resistance protein 3 measurement|very low density lipoprotein cholesterol measurement, cholesterol:total lipids ratio|very low density lipoprotein cholesterol measurement, free cholesterol:total lipids ratio|very low density lipoprotein cholesterol measurement, cholesteryl esters:total lipids ratio|temporal arteritis|cholesterol:total lipids ratio, high density lipoprotein cholesterol measurement|cholesteryl esters:total lipids ratio, high density lipoprotein cholesterol measurement|cholesterol:total lipids ratio, low density lipoprotein cholesterol measurement|phospholipids:total lipids ratio, high density lipoprotein cholesterol measurement|phospholipids in small HDL measurement|low density lipoprotein cholesterol measurement, phospholipids:total lipids ratio|triglycerides in medium HDL measurement|phospholipids:total lipids ratio|hypertension|diastolic blood pressure|level of bone morphogenetic protein 4 in blood serum|phospholipid measurement, high density lipoprotein cholesterol measurement|lipid measurement, high density lipoprotein cholesterol measurement|total lipids in medium HDL measurement|phospholipids in medium HDL measurement|phospholipids in HDL measurement|total lipids in HDL measurement|body height	0.0926148430526316|0.0865334997368421|0.0856646826315789|0.0849638672105263	SARM1|VTN|SLC46A1|POLDIP2	NA	NA
6_31386552_C_T	6_31386552_C_T	6	31386552	MICA	seq.2730.58	SomaLogic	cis	C	T	0.32671	-0.853714	0.0370703	116.628	replicated locus - protein association	artificial	upstream_gene_variant	1	upstream_gene_variant	none	0.2509	Bonferroni	rs13437082|rs13437088|rs72657657	body height|psoriasis|BMI-adjusted hip circumference	0.14733	MICA|MICB	NA	NA
1_196685194_C_A	1_196729142_A_G	1	196729142	M3K19	seq.27300.20	SomaLogic	trans	A	G	0.724104	-0.373183	0.0390119	20.9536	novel protein at locus (not assayed)	artificial	intron_variant	1	synonymous_variant	none	0.5789	Bonferroni	rs1329424|rs1061147|rs570618|rs4658046|rs1831282|rs10733086	age-related macular degeneration|retinopathy|degeneration of macula and posterior pole|macular degeneration|atrophic macular degeneration, age-related macular degeneration, wet macular degeneration|age-related macular degeneration, disease progression measurement	0.284128	CFH	NA	NA
1_196685194_C_A	1_196696914_T_C	1	196696914	MASP-1	seq.27301.15	SomaLogic	trans	T	C	0.728664	-0.335676	0.0400739	16.2631	replicated variant - protein association	artificial	intron_variant	1	synonymous_variant	none	0.6179	Bonferroni	rs1329424|rs1061147|rs570618	age-related macular degeneration|retinopathy|degeneration of macula and posterior pole|macular degeneration|atrophic macular degeneration, age-related macular degeneration, wet macular degeneration	0.284128	CFH	NA	NA
7_76009103_G_A	7_76009103_G_A	7	76009103	NADPH-P450 Oxidoreductase	seq.2731.29	SomaLogic	cis	G	A	0.180456	0.300381	0.0429991	11.5477	replicated variant - protein association	unique	intron_variant	0.903974	intron_variant	none	0.1647	Bonferroni	rs112463197|rs59882870|rs113570449|rs78478514|rs11983987|rs61303167	sarcoidosis|mean platelet volume|leukocyte count|X-14939 measurement|myeloid white cell count|neutrophil count|creatinine measurement|glomerular filtration rate	0.213998	POR	NA	NA
20_24962321_C_T	20_24962321_C_T	20	24962321	TT39C	seq.27315.80	SomaLogic	trans	C	T	0.0351792	0.626795	0.0918289	11.058	novel protein at locus (not assayed)	unique	downstream_gene_variant	1	missense_variant	proxy	0.02371	GW-significant	NA	NA	0.691922	APMAP	NA	NA
1_196685194_C_A	1_196685194_C_A	1	196685194	RED1	seq.27320.17	SomaLogic	trans	C	A	0.271661	0.385354	0.0392837	21.9894	novel protein at locus (assayed)	artificial	synonymous_variant	0.993174	synonymous_variant	none	0.6176	Bonferroni	rs1329424|rs1061147	age-related macular degeneration|retinopathy|degeneration of macula and posterior pole|macular degeneration	0.284128	CFH	NA	NA
17_28367840_G_A	17_28379927_G_T	17	28379927	SYN1	seq.27322.16	SomaLogic	trans	G	T	0.508795	0.346226	0.0350298	22.3102	novel protein at locus (not assayed)	artificial	intron_variant	0.969584	missense_variant	proxy	0.5229	Bonferroni	rs241777|rs11080055|rs3093692|rs13469|rs704	apolipoprotein A 1 measurement, apolipoprotein B measurement|atrophic macular degeneration, age-related macular degeneration, wet macular degeneration|age-related macular degeneration, COVID-19|serum albumin measurement|bone density|osteoprotegerin measurement|heel bone mineral density|triglyceride measurement|systolic blood pressure|triglyceride measurement, high density lipoprotein cholesterol measurement|free cholesterol:total lipids ratio, intermediate density lipoprotein measurement|breast cancer anti-estrogen resistance protein 3 measurement|very low density lipoprotein cholesterol measurement, cholesterol:total lipids ratio|very low density lipoprotein cholesterol measurement, free cholesterol:total lipids ratio|very low density lipoprotein cholesterol measurement, cholesteryl esters:total lipids ratio|temporal arteritis|cholesterol:total lipids ratio, high density lipoprotein cholesterol measurement|cholesteryl esters:total lipids ratio, high density lipoprotein cholesterol measurement|cholesterol:total lipids ratio, low density lipoprotein cholesterol measurement|phospholipids:total lipids ratio, high density lipoprotein cholesterol measurement|phospholipids in small HDL measurement|low density lipoprotein cholesterol measurement, phospholipids:total lipids ratio|triglycerides in medium HDL measurement|phospholipids:total lipids ratio|hypertension|diastolic blood pressure|level of bone morphogenetic protein 4 in blood serum|phospholipid measurement, high density lipoprotein cholesterol measurement|lipid measurement, high density lipoprotein cholesterol measurement|total lipids in medium HDL measurement|phospholipids in medium HDL measurement|phospholipids in HDL measurement|total lipids in HDL measurement|body height	0.0926148430526316|0.0865334997368421|0.0856646826315789|0.0849638672105263	SARM1|VTN|SLC46A1|POLDIP2	NA	NA
1_196685194_C_A	1_196677046_G_T	1	196677046	Alpha crystallin B chain	seq.27324.9	SomaLogic	trans	G	T	0.270684	0.294263	0.039431	13.0719	novel protein at locus (not assayed)	artificial	intron_variant	0.969527	missense_variant	proxy	0.6178	Bonferroni	rs1329424|rs1061147|rs570618|rs1061170|rs10801555|rs10801556|rs488380|rs579745|rs10922102|rs4658046|rs203688|rs12038333|rs1831282|rs10733086|rs380390|rs506317	age-related macular degeneration|retinopathy|degeneration of macula and posterior pole|macular degeneration|atrophic macular degeneration, age-related macular degeneration, wet macular degeneration|wet macular degeneration|atrophic macular degeneration|complement factor H measurement, protein binding measurement|drug use measurement, macular degeneration|Visual impairment|retinal degeneration|serum albumin measurement|age-related macular degeneration, disease progression measurement|eosinophil count	0.284128	CFH	NA	NA
17_28367840_G_A	17_28367840_G_A	17	28367840	INO1	seq.27334.11	SomaLogic	trans	G	A	0.484691	0.428064	0.0348153	34.0176	novel protein at locus (not assayed)	artificial	missense_variant	0.885023	synonymous_variant	lead	0.4786	Bonferroni	rs241777|rs11080055|rs3093692|rs13469|rs704	apolipoprotein A 1 measurement, apolipoprotein B measurement|atrophic macular degeneration, age-related macular degeneration, wet macular degeneration|age-related macular degeneration, COVID-19|serum albumin measurement|bone density|osteoprotegerin measurement|heel bone mineral density|triglyceride measurement|systolic blood pressure|triglyceride measurement, high density lipoprotein cholesterol measurement|free cholesterol:total lipids ratio, intermediate density lipoprotein measurement|breast cancer anti-estrogen resistance protein 3 measurement|very low density lipoprotein cholesterol measurement, cholesterol:total lipids ratio|very low density lipoprotein cholesterol measurement, free cholesterol:total lipids ratio|very low density lipoprotein cholesterol measurement, cholesteryl esters:total lipids ratio|temporal arteritis|cholesterol:total lipids ratio, high density lipoprotein cholesterol measurement|cholesteryl esters:total lipids ratio, high density lipoprotein cholesterol measurement|cholesterol:total lipids ratio, low density lipoprotein cholesterol measurement|phospholipids:total lipids ratio, high density lipoprotein cholesterol measurement|phospholipids in small HDL measurement|low density lipoprotein cholesterol measurement, phospholipids:total lipids ratio|triglycerides in medium HDL measurement|phospholipids:total lipids ratio|hypertension|diastolic blood pressure|level of bone morphogenetic protein 4 in blood serum|phospholipid measurement, high density lipoprotein cholesterol measurement|lipid measurement, high density lipoprotein cholesterol measurement|total lipids in medium HDL measurement|phospholipids in medium HDL measurement|phospholipids in HDL measurement|total lipids in HDL measurement|body height	0.0926148430526316|0.0865334997368421|0.0856646826315789|0.0849638672105263	SARM1|VTN|SLC46A1|POLDIP2	NA	NA
19_44913484_C_T	19_44912921_G_T	19	44912921	MTMRE	seq.27340.13	SomaLogic	trans	G	T	0.147883	-0.728905	0.0485113	50.3009	novel protein at locus (not assayed)	artificial	upstream_gene_variant	0.993648	missense_variant	proxy	0.2195	Bonferroni	rs429358|rs75627662|rs483082	Lewy body dementia, Lewy body dementia measurement|atrophic macular degeneration, age-related macular degeneration, wet macular degeneration|platelet count|non-alcoholic fatty liver disease|Alzheimer disease|metabolic syndrome|neuritic plaque measurement|neurofibrillary tangles measurement|parental longevity|hippocampal volume|memory performance|health study participation|triglyceride measurement|insomnia measurement|Parkinson disease, disease progression measurement|type 2 diabetes mellitus|liver fat measurement, liver disease biomarker|Lewy body dementia|diet measurement|mortality|waist-hip ratio|longevity|Mental deterioration|physical activity measurement|sleep duration, high density lipoprotein cholesterol measurement|sugar consumption measurement|white matter hyperintensity measurement|refractive error|mean corpuscular volume|mean reticulocyte volume|matrix metalloproteinase‚Äìdegraded type I collagen measurement|cortical thickness|urate measurement|brain connectivity measurement|cerebral amyloid angiopathy|cognitive decline measurement|functional brain measurement|age of onset of stroke disorder|liver fat measurement|plasma beta-amyloid 1-42 measurement|plasma beta-amyloid 1-40:1-42 ratio measurement|familial hyperlipidemia|body height|platelet crit|myocardial infarction|Alzheimer disease, family history of Alzheimer‚Äôs disease|BMI-adjusted waist-hip ratio|triglyceride measurement, high density lipoprotein cholesterol measurement|very low density lipoprotein cholesterol measurement|very low density lipoprotein cholesterol measurement, esterified cholesterol measurement|free cholesterol measurement, very low density lipoprotein cholesterol measurement|very low density lipoprotein cholesterol measurement, lipid measurement|fatty acid measurement|total cholesterol measurement, very low density lipoprotein cholesterol measurement|phospholipid measurement, high density lipoprotein cholesterol measurement|esterified cholesterol measurement, high density lipoprotein cholesterol measurement|free cholesterol measurement, high density lipoprotein cholesterol measurement|lipid measurement, high density lipoprotein cholesterol measurement|very low density lipoprotein cholesterol measurement, phospholipid measurement|polyunsaturated fatty acid measurement|low density lipoprotein cholesterol measurement, lipid measurement|low density lipoprotein cholesterol measurement, phospholipid measurement|esterified cholesterol measurement, low density lipoprotein cholesterol measurement|free cholesterol measurement, low density lipoprotein cholesterol measurement|total cholesterol measurement, low density lipoprotein cholesterol measurement|phospholipid measurement, intermediate density lipoprotein measurement|triglyceride measurement, intermediate density lipoprotein measurement|linoleic acid measurement|esterified cholesterol measurement, intermediate density lipoprotein measurement|free cholesterol measurement, intermediate density lipoprotein measurement|lipid measurement, intermediate density lipoprotein measurement|omega-6 polyunsaturated fatty acid measurement|chylomicron measurement, very low density lipoprotein cholesterol measurement, esterified cholesterol measurement|Abdominal Aortic Aneurysm|level of Sterol ester (27:1/18:0) in blood serum|level of Sterol ester (27:1/14:0) in blood serum|level of Sterol ester (27:1/17:0) in blood serum|level of Sterol ester (27:1/20:2) in blood serum|response to COVID-19 vaccine, COVID-19|glomerular filtration rate|creatinine measurement|insomnia|very low density lipoprotein cholesterol measurement, phospholipids:total lipids ratio|age-related macular degeneration, COVID-19|carbohydrate intake measurement|low density lipoprotein cholesterol measurement, phospholipids:total lipids ratio|Hyperlipidemia|overnutrition, obesity|obesity|diabetic retinopathy|hip fracture|N-palmitoyl-sphingosine (d18:1/16:0) measurement|Sphingomyelin (d18:2/14:0, d18:1/14:1) measurement|Sphingomyelin (d18:2/16:0, d18:1/16:1) measurement|Rare dyslipidemia|1-palmitoyl-2-stearoyl-GPC (16:0/18:0) measurement|1-stearoyl-2-linoleoyl-GPE (18:0/18:2) measurement|chronic obstructive pulmonary disease|body mass index|diabetes mellitus|diabetes mellitus, Drugs used in diabetes use measurement|family history of Alzheimer‚Äôs disease|dementia|drug use measurement, dementia|memory impairment|drug use measurement, memory impairment|sign or symptom|diabetic eye disease|glucose measurement|macular degeneration|3-hydroxybutyrate measurement|total cholesterol measurement, high density lipoprotein cholesterol measurement|Alzheimer disease, age at onset|1,2-dipalmitoyl-GPC (16:0/16:0) measurement, cerebrospinal fluid biomarker measurement|cerebrospinal fluid biomarker measurement, 1-myristoyl-2-palmitoyl-GPC (14:0/16:0) measurement|angina pectoris|1-palmitoyl-2-stearoyl-GPC (16:0/18:0) measurement, cerebrospinal fluid biomarker measurement|1-palmitoyl-2-palmitoleoyl-GPC (16:0/16:1) measurement, cerebrospinal fluid biomarker measurement|triglycerides in very large HDL measurement|triglycerides in medium LDL measurement|phospholipids:total lipids ratio, high density lipoprotein cholesterol measurement|cholesteryl ester measurement, chylomicron measurement, very low density lipoprotein cholesterol measurement|saturated fatty acids measurement|total cholesterol in small VLDL|cholesterol esters in medium VLDL measurement|fall|triglycerides in small LDL measurement|total lipids in small VLDL|cholesterol:total lipids ratio, high density lipoprotein cholesterol measurement|valine measurement|tyrosine measurement|cholesteryl esters:total lipids ratio, high density lipoprotein cholesterol measurement|phospholipids in medium HDL measurement|low density lipoprotein cholesterol measurement, free cholesterol:total lipids ratio|triglycerides in large LDL measurement|triglycerides:total lipids ratio, very low density lipoprotein cholesterol measurement|total lipids in medium HDL measurement|very low density lipoprotein cholesterol measurement, free cholesterol:total lipids ratio|triglyceride measurement, low density lipoprotein cholesterol measurement|Alzheimer disease, Lewy body dementia|triglycerides in IDL measurement|triglycerides:total lipids ratio, high density lipoprotein cholesterol measurement|total cholesterol change measurement, high density lipoprotein cholesterol measurement|total lipids in large HDL|high density lipoprotein particle size measurement|phospholipids in large HDL measurement|age-related macular degeneration|cerebrovascular disorder|aortic aneurysm|aneurysm|esophageal disease|blood urea nitrogen measurement|drug use measurement, gastroesophageal reflux disease|cognitive function measurement|Back pain|neurofilament light chain measurement|serum gamma-glutamyl transferase measurement|body fat percentage|waist circumference|hip circumference|body composition measurement|dementia, Parkinson disease, disease progression measurement|antihyperlipidemic drug use measurement|1-stearoyl-GPE (18:0) measurement|1-nonadecanoyl-GPC (19:0) measurement|vitamin D measurement|coronary artery disease|fat body mass|uric acid measurement|ceramide measurement|lysophosphatidylcholine 20:1 measurement|taste liking measurement|systolic blood pressure|cholesteryl ester measurement, high density lipoprotein cholesterol measurement|cigarettes per day measurement|obstructive sleep apnea|triglycerides in LDL measurement|triglycerides to total lipids in large VLDL percentage|phospholipids:total lipids ratio|cholesteryl ester measurement|cognitive disorder|frontotemporal dementia|delirium|mental or behavioural disorder|nervous system disease|Cognitive impairment|amnesia|Sleep Disorder|body weight|heart disease|liver disease|diabetes mellitus, family history|cholesteryl ester 18:2 measurement|diglyceride measurement|diacylglycerol 38:5 measurement|diacylglycerol 36:4 measurement|diacylglycerol 36:3 measurement|glycerophospholipid measurement|sphingomyelin measurement|triglyceride measurement, very low density lipoprotein cholesterol measurement|eosinophil count|linoleoyl-arachidonoyl-glycerol (18:2/20:4) [1] measurement|familial lipoprotein lipase deficiency|phosphatidylcholine measurement|aspartate aminotransferase to alanine aminotransferase ratio|1-palmitoyl-GPE (16:0) measurement|2-palmitoyl-GPE (16:0) measurement|triglyceride measurement, phospholipid measurement|linoleoyl-arachidonoyl-glycerol (18:2/20:4) [2] measurement|cirrhosis of liver|oleoyl-arachidonoyl-glycerol (18:1/20:4) [1] measurement|oleoyl-arachidonoyl-glycerol (18:1/20:4) [2] measurement|oleoyl-linoleoyl-glycerol (18:1/18:2) [2] measurement	0.45423385|0.429077505	APOC1|APOE	NA	NA
1_196685194_C_A	1_196677046_G_T	1	196677046	PSD13	seq.27346.40	SomaLogic	trans	G	T	0.270684	0.272895	0.0391541	11.4983	novel protein at locus (not assayed)	artificial	intron_variant	0.969527	missense_variant	proxy	0.6178	Bonferroni	rs1329424|rs1061147|rs570618|rs1061170|rs10801555|rs10801556|rs488380|rs579745|rs10922102|rs4658046|rs203688|rs12038333|rs1831282|rs10733086|rs380390|rs506317	age-related macular degeneration|retinopathy|degeneration of macula and posterior pole|macular degeneration|atrophic macular degeneration, age-related macular degeneration, wet macular degeneration|wet macular degeneration|atrophic macular degeneration|complement factor H measurement, protein binding measurement|drug use measurement, macular degeneration|Visual impairment|retinal degeneration|serum albumin measurement|age-related macular degeneration, disease progression measurement|eosinophil count	0.284128	CFH	BORTEZOMIB|OPROZOMIB|CARFILZOMIB|IXAZOMIB|IXAZOMIB CITRATE|BORTEZOMIB D-MANNITOL	CHEMBL325041|CHEMBL2103884|CHEMBL451887|CHEMBL2141296|CHEMBL3545432|CHEMBL5315122
3_186663473_T_C	3_186663473_T_C	3	186663473	PSD13	seq.27346.40	SomaLogic	trans	T	C	0.313355	0.273153	0.0374573	12.5164	novel protein at locus (not assayed)	unique	upstream_gene_variant	0.73266	intron_variant	none	0.211	Bonferroni	NA	NA	0.505976	HRG	BORTEZOMIB|OPROZOMIB|CARFILZOMIB|IXAZOMIB|IXAZOMIB CITRATE|BORTEZOMIB D-MANNITOL	CHEMBL325041|CHEMBL2103884|CHEMBL451887|CHEMBL2141296|CHEMBL3545432|CHEMBL5315122
1_196685194_C_A	1_196677046_G_T	1	196677046	DPH6	seq.27361.1	SomaLogic	trans	G	T	0.270684	0.269449	0.0371783	12.372	novel protein at locus (not assayed)	artificial	intron_variant	0.969527	missense_variant	proxy	0.6178	Bonferroni	rs1329424|rs1061147|rs570618|rs1061170|rs10801555|rs10801556|rs488380|rs579745|rs10922102|rs4658046|rs203688|rs12038333|rs1831282|rs10733086|rs380390|rs506317	age-related macular degeneration|retinopathy|degeneration of macula and posterior pole|macular degeneration|atrophic macular degeneration, age-related macular degeneration, wet macular degeneration|wet macular degeneration|atrophic macular degeneration|complement factor H measurement, protein binding measurement|drug use measurement, macular degeneration|Visual impairment|retinal degeneration|serum albumin measurement|age-related macular degeneration, disease progression measurement|eosinophil count	0.284128	CFH	NA	NA
3_186676249_G_C	3_186676249_G_C	3	186676249	DPH6	seq.27361.1	SomaLogic	trans	G	C	0.24886	0.741908	0.0394531	78.1612	novel protein at locus (not assayed)	artificial	intron_variant	1	intron_variant	none	0.2035	Bonferroni	NA	NA	0.45637	HRG	NA	NA
17_28367840_G_A	17_28367840_G_A	17	28367840	GLGB	seq.27363.16	SomaLogic	trans	G	A	0.484691	-0.222053	0.0346461	9.8347	novel protein at locus (not assayed)	artificial	missense_variant	0.885023	synonymous_variant	lead	0.4786	GW-significant	rs241777|rs11080055|rs3093692|rs13469|rs704	apolipoprotein A 1 measurement, apolipoprotein B measurement|atrophic macular degeneration, age-related macular degeneration, wet macular degeneration|age-related macular degeneration, COVID-19|serum albumin measurement|bone density|osteoprotegerin measurement|heel bone mineral density|triglyceride measurement|systolic blood pressure|triglyceride measurement, high density lipoprotein cholesterol measurement|free cholesterol:total lipids ratio, intermediate density lipoprotein measurement|breast cancer anti-estrogen resistance protein 3 measurement|very low density lipoprotein cholesterol measurement, cholesterol:total lipids ratio|very low density lipoprotein cholesterol measurement, free cholesterol:total lipids ratio|very low density lipoprotein cholesterol measurement, cholesteryl esters:total lipids ratio|temporal arteritis|cholesterol:total lipids ratio, high density lipoprotein cholesterol measurement|cholesteryl esters:total lipids ratio, high density lipoprotein cholesterol measurement|cholesterol:total lipids ratio, low density lipoprotein cholesterol measurement|phospholipids:total lipids ratio, high density lipoprotein cholesterol measurement|phospholipids in small HDL measurement|low density lipoprotein cholesterol measurement, phospholipids:total lipids ratio|triglycerides in medium HDL measurement|phospholipids:total lipids ratio|hypertension|diastolic blood pressure|level of bone morphogenetic protein 4 in blood serum|phospholipid measurement, high density lipoprotein cholesterol measurement|lipid measurement, high density lipoprotein cholesterol measurement|total lipids in medium HDL measurement|phospholipids in medium HDL measurement|phospholipids in HDL measurement|total lipids in HDL measurement|body height	0.0926148430526316|0.0865334997368421|0.0856646826315789|0.0849638672105263	SARM1|VTN|SLC46A1|POLDIP2	NA	NA
3_123002230_A_G	3_123002230_A_G	3	123002230	HYI protein	seq.27365.1	SomaLogic	trans	A	G	0.157003	-0.269004	0.0491213	7.36228	novel protein at locus (not assayed)	unique	intron_variant	0.974179	intron_variant	none	0.05143	GW-significant	NA	NA	0.585747	SEMA5B	NA	NA
19_51534343_A_G	19_51534343_A_G	19	51534343	Siglec-6	seq.2741.22	SomaLogic	cis	A	G	0.212704	0.838556	0.042023	87.865	replicated variant - protein association	replicated	upstream_gene_variant	0.654559	synonymous_variant	none	0.2308	Bonferroni	NA	NA	0.544007	SIGLEC6	NA	NA
16_72098230_C_T	16_72098230_C_T	16	72098230	Apo A-I	seq.2750.3	SomaLogic	trans	C	T	0.0592834	0.399266	0.0676619	8.44184	replicated variant - protein association	not replicated	intron_variant	0.937952	intron_variant	none	0.1617	GW-significant	rs763665|rs11075921|rs9302635|rs9930957|rs35909200|rs35549608	phospholipids:total lipids ratio, intermediate density lipoprotein measurement|phospholipids:total lipids ratio, high density lipoprotein cholesterol measurement|cholesterol:total lipids ratio, high density lipoprotein cholesterol measurement|cholesteryl esters:total lipids ratio, high density lipoprotein cholesterol measurement|chylomicron measurement, very low density lipoprotein cholesterol measurement, phospholipids:total lipids ratio|3-hydroxybutyrate measurement|phospholipids:total lipids ratio|hematocrit|sleep duration, low density lipoprotein cholesterol measurement|serum metabolite measurement|urate measurement|erythrocyte count|ferritin measurement|very low density lipoprotein cholesterol measurement, phospholipid measurement|very low density lipoprotein cholesterol measurement|very low density lipoprotein cholesterol measurement, phospholipids:total lipids ratio|very low density lipoprotein cholesterol measurement, lipid measurement|very low density lipoprotein cholesterol measurement, free cholesterol:total lipids ratio|free cholesterol measurement, very low density lipoprotein cholesterol measurement|cholesteryl ester measurement, very low density lipoprotein cholesterol measurement|total cholesterol measurement, very low density lipoprotein cholesterol measurement|N-acetylneuraminate measurement|triglycerides:total lipids ratio, very low density lipoprotein cholesterol measurement|total blood protein measurement|leucine measurement|birth weight, parental genotype effect measurement	0.448315	DHX38	NA	NA
1_196685194_C_A	1_196723340_C_A	1	196723340	Azurocidin	seq.2751.16	SomaLogic	trans	C	A	0.723779	0.256581	0.0379095	10.8849	replicated variant - protein association	artificial	intron_variant	1	synonymous_variant	none	0.5787	GW-significant	rs1329424|rs1061147|rs570618|rs4658046|rs1831282|rs10733086	age-related macular degeneration|retinopathy|degeneration of macula and posterior pole|macular degeneration|atrophic macular degeneration, age-related macular degeneration, wet macular degeneration|age-related macular degeneration, disease progression measurement	0.284128	CFH	NA	NA
17_28367840_G_A	17_28367840_G_A	17	28367840	BMP-14	seq.2752.62	SomaLogic	trans	G	A	0.484691	0.20991	0.0343407	9.00859	replicated variant - protein association	artificial	missense_variant	0.885023	synonymous_variant	lead	0.4786	GW-significant	rs241777|rs11080055|rs3093692|rs13469|rs704	apolipoprotein A 1 measurement, apolipoprotein B measurement|atrophic macular degeneration, age-related macular degeneration, wet macular degeneration|age-related macular degeneration, COVID-19|serum albumin measurement|bone density|osteoprotegerin measurement|heel bone mineral density|triglyceride measurement|systolic blood pressure|triglyceride measurement, high density lipoprotein cholesterol measurement|free cholesterol:total lipids ratio, intermediate density lipoprotein measurement|breast cancer anti-estrogen resistance protein 3 measurement|very low density lipoprotein cholesterol measurement, cholesterol:total lipids ratio|very low density lipoprotein cholesterol measurement, free cholesterol:total lipids ratio|very low density lipoprotein cholesterol measurement, cholesteryl esters:total lipids ratio|temporal arteritis|cholesterol:total lipids ratio, high density lipoprotein cholesterol measurement|cholesteryl esters:total lipids ratio, high density lipoprotein cholesterol measurement|cholesterol:total lipids ratio, low density lipoprotein cholesterol measurement|phospholipids:total lipids ratio, high density lipoprotein cholesterol measurement|phospholipids in small HDL measurement|low density lipoprotein cholesterol measurement, phospholipids:total lipids ratio|triglycerides in medium HDL measurement|phospholipids:total lipids ratio|hypertension|diastolic blood pressure|level of bone morphogenetic protein 4 in blood serum|phospholipid measurement, high density lipoprotein cholesterol measurement|lipid measurement, high density lipoprotein cholesterol measurement|total lipids in medium HDL measurement|phospholipids in medium HDL measurement|phospholipids in HDL measurement|total lipids in HDL measurement|body height	0.0926148430526316|0.0865334997368421|0.0856646826315789|0.0849638672105263	SARM1|VTN|SLC46A1|POLDIP2	NA	NA
12_7063032_G_A	12_7074644_G_A	12	7074644	C1q	seq.2753.2	SomaLogic	cis	G	A	0.0905537	-0.52884	0.0611662	17.2728	replicated variant - protein association	not replicated	downstream_gene_variant	0.991136	missense_variant	proxy	0.1385	Bonferroni	rs7962629|rs11064497|rs77620124	partial thromboplastin time|serum gamma-glutamyl transferase measurement|coronary artery disease	0.418964	C1QA|C1QA|C1QA|C1QB|C1QB|C1QB|C1QC|C1QC|C1R|C1S|C1QC	NA	NA
3_186676249_G_C	3_186676249_G_C	3	186676249	S39A5	seq.27575.13	SomaLogic	trans	G	C	0.24886	0.353606	0.0394046	18.5426	novel protein at locus (assayed)	artificial	intron_variant	1	intron_variant	none	0.2035	Bonferroni	NA	NA	0.45637	HRG	NA	NA
7_98850871_T_C	7_98850871_T_C	7	98850871	TM130	seq.27585.22	SomaLogic	cis	T	C	0.385993	0.539967	0.0310356	67.0706	novel protein at locus (not assayed)	unique	intron_variant	0.691811	intron_variant	none	0.7584	Bonferroni	NA	NA	0.0753188	TMEM130	NA	NA
6_132383686_T_A	6_132383686_T_A	6	132383686	MOXD1	seq.27609.51	SomaLogic	cis	T	A	0.138762	-0.295661	0.0490405	8.78232	novel protein at locus (not assayed)	unique	intron_variant	0.960382	intron_variant	none	0.06318	GW-significant	rs1538308	body height	0.479209	MOXD1	NA	NA
11_8272619_A_C	11_8272619_A_C	11	8272619	FGF-20	seq.2763.66	SomaLogic	trans	A	C	0.327362	-0.211781	0.0368167	8.05535	novel protein at locus (assayed)	not replicated	upstream_gene_variant	NA	NA	none	0.1363	GW-significant	NA	NA	0.211825	LMO1	NA	NA
16_237918_C_G	16_237918_C_G	16	237918	ITFG3	seq.27639.2	SomaLogic	cis	C	G	0.301954	0.230402	0.0355842	10.0227	novel protein at locus (not assayed)	unique	intron_variant	0.835812	intron_variant	none	0.1954	GW-significant	rs56007737	aging	0.0998871	FAM234A	NA	NA
1_169539501_A_T	1_169537003_A_G	1	169537003	TMM91	seq.27640.48	SomaLogic	trans	A	G	0.378827	-0.279074	0.035464	14.4476	novel protein at locus (not assayed)	artificial	intron_variant	0.997039	intron_variant	none	0.3321	Bonferroni	NA	NA	0.432445	F5	NA	NA
10_19934521_A_G	10_19936725_T_G	10	19936725	TMM91	seq.27640.48	SomaLogic	trans	T	G	0.711075	0.269852	0.0386034	11.562	novel protein at locus (not assayed)	unique	intron_variant	0.996486	intron_variant	none	0.7166	Bonferroni	rs927826|rs2148299	coagulation factor V measurement|prothrombin time measurement	0.11017	PLXDC2	NA	NA
16_286660_A_G	16_286660_A_G	16	286660	PDIA2	seq.27646.21	SomaLogic	cis	A	G	0.305537	-0.259384	0.0368096	11.7369	novel protein at locus (assayed)	not replicated	synonymous_variant	0.862627	synonymous_variant	none	0.5667	Bonferroni	NA	NA	0.47382596|0.40259683	PDIA2	NA	NA
17_66207300_TG_T	17_66207300_TG_T	17	66207300	SGCE	seq.27647.5	SomaLogic	trans	TG	T	0.0517915	0.564875	0.0736898	13.7495	novel protein at locus (not assayed)	unique	downstream_gene_variant	0.872529	missense_variant	proxy	0.04519	Bonferroni	NA	NA	0.423647	APOH	NA	NA
1_196948769_G_A	1_196948769_G_A	1	196948769	Hemopexin	seq.2768.56	SomaLogic	trans	G	A	0.353094	-0.762516	0.0364061	96.6789	replicated variant - protein association	unique	intron_variant	0.976624	synonymous_variant	none	0.234	Bonferroni	NA	NA	0.202686	CFHR2	NA	NA
1_196447806_GAC_G	1_196447806_GAC_G	1	196447806	Hemopexin	seq.2768.56	SomaLogic	trans	GAC	G	0.307818	-0.375448	0.0373403	23.0578	replicated locus - protein association	unique	intron_variant	0.990533	intron_variant	none	0.3029	Bonferroni	NA	NA	0.312914	KCNT2	NA	NA
1_196685194_C_A	1_196685194_C_A	1	196685194	I-309	seq.2770.51	SomaLogic	trans	C	A	0.271661	0.347043	0.0394505	17.8519	replicated locus - protein association	artificial	synonymous_variant	0.993174	synonymous_variant	none	0.6176	Bonferroni	rs1329424|rs1061147	age-related macular degeneration|retinopathy|degeneration of macula and posterior pole|macular degeneration	0.284128	CFH	NA	NA
9_115073620_C_T	9_115073620_C_T	9	115073620	SMRD1	seq.27739.90	SomaLogic	trans	C	T	0.105537	-1.30217	0.0545724	125.113	novel protein at locus (not assayed)	unique	missense_variant	0.883331	intron_variant	lead	0.156	Bonferroni	NA	NA	0.761902	TNC	NA	NA
15_81308110_T_G	15_81308110_T_G	15	81308110	IL-16	seq.2774.10	SomaLogic	cis	T	G	0.0638436	-1.06307	0.0683983	53.7464	replicated variant - protein association	unique	intron_variant	0.987962	intron_variant	none	0.07572	Bonferroni	rs4778639	body height	0.573677	IL16	NA	NA
[truncated: 33,313,134 more chars]
